# ADuLT: An efficient and robust time-to-event GWAS

**DOI:** 10.1101/2022.08.11.22278618

**Authors:** Emil M. Pedersen, Esben Agerbo, Oleguer Plana-Ripoll, Jette Steinbach, Morten Dybdahl Krebs, David M. Hougaard, Thomas Werge, Merete Nordentoft, Anders D. Børglum, Katherine L. Musliner, Andrea Ganna, Andrew J. Schork, Preben B. Mortensen, John J. McGrath, Florian Privé, Bjarni J. Vilhjálmsson

**Author notes:** Contributed equally (Florian Privé, Bjarni J. Vilhjálmsson).

## Abstract

Proportional hazards models have previously been proposed to analyse time-to-event phenotypes in genome-wide association studies(GWAS). While proportional hazards models have many useful applications, their ability to identify genetic associations under different generative models where ascertainment is present in the analysed data is poorly understood. This includes widely used study designs such as case-control and case-cohort designs (e.g. the iPSYCH study design) where cases are commonly ascertained.

Here we examine how recently proposed and computationally efficient Cox regression for GWAS perform under different generative models with and without ascertainment. We also propose the age-dependent liability threshold model (ADuLT), first introduced as the underlying model for the LT-FH++ method, as an alternative approach for time-to-event GWAS. We then benchmark ADuLT with SPACox and standard case-control GWAS using simulated data with varying degrees of ascertainment. We find Cox regression GWAS to underperform when cases are strongly ascertained (cases are oversampled by a factor larger than 5), regardless of the generative model used. In contrast, we found ADuLT to be robust to case-control ascertainment, while being much faster to run. We then used the methods to conduct GWAS for four psychiatric disorders, ADHD, Autism, Depression, and Schizophrenia in the iPSYCH case-cohort sample, which has a strong case-ascertainment. Summarising across all four mental disorders, ADuLT found 20 independent genome-wide significant associations, while case-control GWAS found 17 and SPACox found 8, consistent with our simulation results.

As more genetic data are being linked to electronic health records, robust GWAS methods that can make use of age-of-onset information have the opportunity to increase power in analyses. We find that ADuLT to be a robust time-to-event GWAS method that performs on par with or better than Cox-regression GWAS, both in simulations and real data analyses of four psychiatric disorders. ADuLT has been implemented in an R package called LTFHPlus, and is available on GitHub.

## supplemental table for "ADuLT: An efficient and robust time-to-event GWAS"

### Sheet: Raw Simulation Results
v	C	prev	method	downsampling	gen_mod	FP	mean_null_chisq	causal	mean_causal_chisq	power	color	diff	ratio
1	C1000	prev01	Case-Control	no	Hazard	0	1.00436	28	5.68974	0.028	green	0	1
1	C1000	prev01	SPACox	no	Hazard	0	1.00663	28	5.84202	0.028	blue	0	1
1	C1000	prev01	ADuLT	no	Hazard	0	1.00553	28	5.69195	0.028	red	0	1
1	C1000	prev01	Case-Control	yes	Hazard	0	1.01619	3	3.17771	0.003	green	3	#DIV/0!
1	C1000	prev01	SPACox	yes	Hazard	0	0.996713	0	1.52737	0	blue	0	#N/A
1	C1000	prev01	ADuLT	yes	Hazard	0	1.01469	3	3.14974	0.003	red	3	#DIV/0!
1	C1000	prev025	Case-Control	no	Hazard	0	0.992945	98	10.9355	0.098	green	-15	0.867257
1	C1000	prev025	SPACox	no	Hazard	0	0.992406	113	11.943	0.113	blue	0	1
1	C1000	prev025	ADuLT	no	Hazard	0	0.992463	101	11.228	0.101	red	-12	0.893805
1	C1000	prev025	Case-Control	yes	Hazard	0	0.985753	2	3.02388	0.002	green	2	#DIV/0!
1	C1000	prev025	SPACox	yes	Hazard	0	0.989237	0	1.75574	0	blue	0	#N/A
1	C1000	prev025	ADuLT	yes	Hazard	0	0.98344	2	3.07501	0.002	red	2	#DIV/0!
1	C1000	prev05	Case-Control	no	Hazard	0	1.01448	188	18.3785	0.188	green	-43	0.813853
1	C1000	prev05	SPACox	no	Hazard	0	1.01608	231	21.3759	0.231	blue	0	1
1	C1000	prev05	ADuLT	no	Hazard	0	1.01518	202	19.4423	0.202	red	-29	0.874459
1	C1000	prev05	Case-Control	yes	Hazard	0	0.988257	1	2.92232	0.001	green	0	1
1	C1000	prev05	SPACox	yes	Hazard	0	0.987922	1	2.01402	0.001	blue	0	1
1	C1000	prev05	ADuLT	yes	Hazard	0	0.99179	1	2.9934	0.001	red	0	1
1	C1000	prev10	Case-Control	no	Hazard	0	0.989778	299	28.5605	0.299	green	-50	0.856734
1	C1000	prev10	SPACox	no	Hazard	0	1.00189	349	37.5885	0.349	blue	0	1
1	C1000	prev10	ADuLT	no	Hazard	0	0.994313	320	32.5758	0.32	red	-29	0.916905
1	C1000	prev10	Case-Control	yes	Hazard	0	1.00478	0	2.37858	0	green	0	#N/A
1	C1000	prev10	SPACox	yes	Hazard	0	0.991598	0	2.22546	0	blue	0	#N/A
1	C1000	prev10	ADuLT	yes	Hazard	0	0.999586	0	2.50306	0	red	0	#N/A
1	C1000	prev20	Case-Control	no	Hazard	0	1.00393	385	39.7033	0.385	green	-100	0.793814
1	C1000	prev20	SPACox	no	Hazard	0	1.00101	485	65.0341	0.485	blue	0	1
1	C1000	prev20	ADuLT	no	Hazard	0	1.00351	458	53.532	0.458	red	-27	0.94433
1	C1000	prev20	Case-Control	yes	Hazard	0	0.986346	0	2.09439	0	green	0	#N/A
1	C1000	prev20	SPACox	yes	Hazard	0	0.98808	0	2.77803	0	blue	0	#N/A
1	C1000	prev20	ADuLT	yes	Hazard	0	0.979101	0	2.6092	0	red	0	#N/A
1	C1000	prev50	Case-Control	no	Hazard	0	0.992359	395	43.2378	0.395	green	-222	0.640194
1	C1000	prev50	SPACox	no	Hazard	0	0.992429	617	#DIV/0!	0.617	blue	0	1
1	C1000	prev50	ADuLT	no	Hazard	0	0.985852	583	#DIV/0!	0.583	red	-34	0.944895
1	C1000	prev50	Case-Control	yes	Hazard	0	0.987146	0	1.93164	0	green	-7	0
1	C1000	prev50	SPACox	yes	Hazard	0	0.99351	7	3.53907	0.007	blue	0	1
1	C1000	prev50	ADuLT	yes	Hazard	0	0.989698	4	3.22298	0.004	red	-3	0.571429
1	C250	prev01	Case-Control	no	Hazard	0	0.993112	48	18.5835	0.192	green	-3	0.941176
1	C250	prev01	SPACox	no	Hazard	0	0.988512	51	19.14	0.204	blue	0	1
1	C250	prev01	ADuLT	no	Hazard	0	0.993194	48	18.6598	0.192	red	-3	0.941176
1	C250	prev01	Case-Control	yes	Hazard	0	0.997731	19	9.94328	0.076	green	18	19
1	C250	prev01	SPACox	yes	Hazard	0	0.978492	1	2.96652	0.004	blue	0	1
1	C250	prev01	ADuLT	yes	Hazard	0	0.997979	15	9.94247	0.06	red	14	15
1	C250	prev025	Case-Control	no	Hazard	0	0.994001	100	39.4663	0.4	green	-2	0.980392
1	C250	prev025	SPACox	no	Hazard	0	0.995836	102	43.1098	0.408	blue	0	1
1	C250	prev025	ADuLT	no	Hazard	0	0.996396	102	40.7382	0.408	red	0	1
1	C250	prev025	Case-Control	yes	Hazard	0	1.00225	17	9.05259	0.068	green	15	8.5
1	C250	prev025	SPACox	yes	Hazard	0	1.00112	2	4.10945	0.008	blue	0	1
1	C250	prev025	ADuLT	yes	Hazard	0	1.00347	19	9.35625	0.076	red	17	9.5
1	C250	prev05	Case-Control	no	Hazard	0	0.994888	125	69.1569	0.5	green	-5	0.961538
1	C250	prev05	SPACox	no	Hazard	0	0.996257	130	80.0367	0.52	blue	0	1
1	C250	prev05	ADuLT	no	Hazard	0	0.99318	128	73.3116	0.512	red	-2	0.984615
1	C250	prev05	Case-Control	yes	Hazard	0	1.00227	13	8.35922	0.052	green	9	3.25
1	C250	prev05	SPACox	yes	Hazard	0	1.0048	4	5.16295	0.016	blue	0	1
1	C250	prev05	ADuLT	yes	Hazard	0	1.00379	15	8.69664	0.06	red	11	3.75
1	C250	prev10	Case-Control	no	Hazard	0	0.986558	145	#DIV/0!	0.58	green	-8	0.947712
1	C250	prev10	SPACox	no	Hazard	0	0.994963	153	#DIV/0!	0.612	blue	0	1
1	C250	prev10	ADuLT	no	Hazard	0	0.987214	147	#DIV/0!	0.588	red	-6	0.960784
1	C250	prev10	Case-Control	yes	Hazard	0	0.985773	7	6.7268	0.028	green	0	1
1	C250	prev10	SPACox	yes	Hazard	0	1.00821	7	6.13322	0.028	blue	0	1
1	C250	prev10	ADuLT	yes	Hazard	0	0.991558	9	7.58464	0.036	red	2	1.28571
1	C250	prev20	Case-Control	no	Hazard	0	0.99313	155	#DIV/0!	0.62	green	-19	0.890805
1	C250	prev20	SPACox	no	Hazard	0	0.990424	174	#DIV/0!	0.696	blue	0	1
1	C250	prev20	ADuLT	no	Hazard	0	0.988681	167	#DIV/0!	0.668	red	-7	0.95977
1	C250	prev20	Case-Control	yes	Hazard	0	1.00325	11	6.4951	0.044	green	-4	0.733333
1	C250	prev20	SPACox	yes	Hazard	0	0.980278	15	7.94969	0.06	blue	0	1
1	C250	prev20	ADuLT	yes	Hazard	0	0.998688	17	8.37172	0.068	red	2	1.13333
1	C250	prev50	Case-Control	no	Hazard	0	1.00569	163	#DIV/0!	0.652	green	-30	0.84456
1	C250	prev50	SPACox	no	Hazard	0	1.00161	193	#DIV/0!	0.772	blue	0	1
1	C250	prev50	ADuLT	no	Hazard	0	1.00509	187	#DIV/0!	0.748	red	-6	0.968912
1	C250	prev50	Case-Control	yes	Hazard	0	1.01778	3	4.27071	0.012	green	-18	0.142857
1	C250	prev50	SPACox	yes	Hazard	0	1.00901	21	10.6529	0.084	blue	0	1
1	C250	prev50	ADuLT	yes	Hazard	0	1.02	17	9.1614	0.068	red	-4	0.809524
2	C1000	prev01	Case-Control	no	Hazard	0	1.00404	18	5.6017	0.018	green	-2	0.9
2	C1000	prev01	SPACox	no	Hazard	0	1.00504	20	5.7822	0.02	blue	0	1
2	C1000	prev01	ADuLT	no	Hazard	0	1.00436	20	5.61188	0.02	red	0	1
2	C1000	prev01	Case-Control	yes	Hazard	0	0.99763	1	3.25844	0.001	green	1	#DIV/0!
2	C1000	prev01	SPACox	yes	Hazard	0	1.02743	0	1.52486	0	blue	0	#N/A
2	C1000	prev01	ADuLT	yes	Hazard	0	1.00146	1	3.23802	0.001	red	1	#DIV/0!
2	C1000	prev025	Case-Control	no	Hazard	0	1.00735	99	10.7086	0.099	green	-17	0.853448
2	C1000	prev025	SPACox	no	Hazard	0	1.00536	116	11.595	0.116	blue	0	1
2	C1000	prev025	ADuLT	no	Hazard	0	1.00639	97	10.906	0.097	red	-19	0.836207
2	C1000	prev025	Case-Control	yes	Hazard	0	1.01046	0	3.06608	0	green	0	#N/A
2	C1000	prev025	SPACox	yes	Hazard	0	0.991306	0	1.73522	0	blue	0	#N/A
2	C1000	prev025	ADuLT	yes	Hazard	0	1.00789	0	3.07783	0	red	0	#N/A
2	C1000	prev05	Case-Control	no	Hazard	0	1.00592	202	18.1165	0.202	green	-50	0.801587
2	C1000	prev05	SPACox	no	Hazard	0	1.0105	252	21.0696	0.252	blue	0	1
2	C1000	prev05	ADuLT	no	Hazard	0	1.00744	218	19.0925	0.218	red	-34	0.865079
2	C1000	prev05	Case-Control	yes	Hazard	0	1.00356	0	2.70436	0	green	0	#N/A
2	C1000	prev05	SPACox	yes	Hazard	0	0.985763	0	1.92964	0	blue	0	#N/A
2	C1000	prev05	ADuLT	yes	Hazard	0	1.00597	0	2.81347	0	red	0	#N/A
2	C1000	prev10	Case-Control	no	Hazard	0	1.00164	307	27.5953	0.307	green	-68	0.818667
2	C1000	prev10	SPACox	no	Hazard	0	0.988825	375	36.4167	0.375	blue	0	1
2	C1000	prev10	ADuLT	no	Hazard	0	0.99793	342	31.5994	0.342	red	-33	0.912
2	C1000	prev10	Case-Control	yes	Hazard	0	1.00501	0	2.5206	0	green	0	#N/A
2	C1000	prev10	SPACox	yes	Hazard	0	1.00148	0	2.36497	0	blue	0	#N/A
2	C1000	prev10	ADuLT	yes	Hazard	0	1.00734	0	2.7606	0	red	0	#N/A
2	C1000	prev20	Case-Control	no	Hazard	0	0.997114	390	38.5053	0.39	green	-103	0.791075
2	C1000	prev20	SPACox	no	Hazard	0	0.986081	493	62.767	0.493	blue	0	1
2	C1000	prev20	ADuLT	no	Hazard	0	0.988685	455	51.823	0.455	red	-38	0.922921
2	C1000	prev20	Case-Control	yes	Hazard	0	0.989027	0	2.34187	0	green	0	#N/A
2	C1000	prev20	SPACox	yes	Hazard	0	0.98844	0	2.73974	0	blue	0	#N/A
2	C1000	prev20	ADuLT	yes	Hazard	0	0.981627	0	2.77377	0	red	0	#N/A
2	C1000	prev50	Case-Control	no	Hazard	0	1.0126	400	42.4937	0.4	green	-225	0.64
2	C1000	prev50	SPACox	no	Hazard	0	1.00893	625	122.277	0.625	blue	0	1
2	C1000	prev50	ADuLT	no	Hazard	0	1.00364	591	103.991	0.591	red	-34	0.9456
2	C1000	prev50	Case-Control	yes	Hazard	0	0.981786	0	1.83687	0	green	-2	0
2	C1000	prev50	SPACox	yes	Hazard	0	1.00817	2	3.6329	0.002	blue	0	1
2	C1000	prev50	ADuLT	yes	Hazard	0	1.00118	2	3.22571	0.002	red	0	1
2	C250	prev01	Case-Control	no	Hazard	0	0.993289	68	22.8987	0.272	green	-4	0.944444
2	C250	prev01	SPACox	no	Hazard	0	0.996718	72	23.6494	0.288	blue	0	1
2	C250	prev01	ADuLT	no	Hazard	0	0.992386	68	22.942	0.272	red	-4	0.944444
2	C250	prev01	Case-Control	yes	Hazard	0	0.983935	27	11.8243	0.108	green	27	#DIV/0!
2	C250	prev01	SPACox	yes	Hazard	0	0.998443	0	4.0976	0	blue	0	#N/A
2	C250	prev01	ADuLT	yes	Hazard	0	0.983585	27	11.7675	0.108	red	27	#DIV/0!
2	C250	prev025	Case-Control	no	Hazard	0	0.993226	118	48.8702	0.472	green	-5	0.95935
2	C250	prev025	SPACox	no	Hazard	0	0.991131	123	53.0115	0.492	blue	0	1
2	C250	prev025	ADuLT	no	Hazard	0	0.991963	119	50.4795	0.476	red	-4	0.96748
2	C250	prev025	Case-Control	yes	Hazard	0	0.990403	25	10.5717	0.1	green	24	25
2	C250	prev025	SPACox	yes	Hazard	0	0.998472	1	4.76955	0.004	blue	0	1
2	C250	prev025	ADuLT	yes	Hazard	0	0.984494	25	10.8428	0.1	red	24	25
2	C250	prev05	Case-Control	no	Hazard	0	0.991871	148	78.5646	0.592	green	-8	0.948718
2	C250	prev05	SPACox	no	Hazard	0	0.996091	156	92.1926	0.624	blue	0	1
2	C250	prev05	ADuLT	no	Hazard	0	0.992209	149	83.77	0.596	red	-7	0.955128
2	C250	prev05	Case-Control	yes	Hazard	0	1.00471	16	9.1395	0.064	green	9	2.28571
2	C250	prev05	SPACox	yes	Hazard	0	1.01011	7	5.83767	0.028	blue	0	1
2	C250	prev05	ADuLT	yes	Hazard	0	1.00374	21	9.74943	0.084	red	14	3
2	C250	prev10	Case-Control	no	Hazard	0	1.01218	162	126.86	0.648	green	-11	0.936416
2	C250	prev10	SPACox	no	Hazard	0	1.0107	173	#DIV/0!	0.692	blue	0	1
2	C250	prev10	ADuLT	no	Hazard	0	1.01515	168	145.187	0.672	red	-5	0.971098
2	C250	prev10	Case-Control	yes	Hazard	0	0.984558	10	7.90483	0.04	green	4	1.66667
2	C250	prev10	SPACox	yes	Hazard	0	0.995925	6	6.981	0.024	blue	0	1
2	C250	prev10	ADuLT	yes	Hazard	0	0.987625	14	8.90886	0.056	red	8	2.33333
2	C250	prev20	Case-Control	no	Hazard	0	1.00837	186	#DIV/0!	0.744	green	-10	0.94898
2	C250	prev20	SPACox	no	Hazard	0	1.02624	196	#DIV/0!	0.784	blue	0	1
2	C250	prev20	ADuLT	no	Hazard	0	1.01509	195	#DIV/0!	0.78	red	-1	0.994898
2	C250	prev20	Case-Control	yes	Hazard	0	1.01026	11	6.918	0.044	green	-5	0.6875
2	C250	prev20	SPACox	yes	Hazard	0	0.999936	16	8.68934	0.064	blue	0	1
2	C250	prev20	ADuLT	yes	Hazard	0	1.0051	15	9.03393	0.06	red	-1	0.9375
2	C250	prev50	Case-Control	no	Hazard	0	1.00469	184	#DIV/0!	0.736	green	-23	0.888889
2	C250	prev50	SPACox	no	Hazard	0	1.00127	207	#DIV/0!	0.828	blue	0	1
2	C250	prev50	ADuLT	no	Hazard	0	0.995277	207	#DIV/0!	0.828	red	0	1
2	C250	prev50	Case-Control	yes	Hazard	0	1.00884	2	4.63541	0.008	green	-23	0.08
2	C250	prev50	SPACox	yes	Hazard	0	0.987978	25	11.6557	0.1	blue	0	1
2	C250	prev50	ADuLT	yes	Hazard	0	0.995315	17	10.0503	0.068	red	-8	0.68
3	C1000	prev01	Case-Control	no	Hazard	0	0.992846	22	5.96143	0.022	green	-4	0.846154
3	C1000	prev01	SPACox	no	Hazard	0	0.993762	26	6.20389	0.026	blue	0	1
3	C1000	prev01	ADuLT	no	Hazard	0	0.992278	23	5.98969	0.023	red	-3	0.884615
3	C1000	prev01	Case-Control	yes	Hazard	0	1.00289	1	3.45588	0.001	green	1	#DIV/0!
3	C1000	prev01	SPACox	yes	Hazard	0	0.974757	0	1.608	0	blue	0	#N/A
3	C1000	prev01	ADuLT	yes	Hazard	0	1.00144	2	3.45735	0.002	red	2	#DIV/0!
3	C1000	prev025	Case-Control	no	Hazard	0	1.01014	104	11.9499	0.104	green	-15	0.87395
3	C1000	prev025	SPACox	no	Hazard	0	1.00885	119	12.8475	0.119	blue	0	1
3	C1000	prev025	ADuLT	no	Hazard	0	1.00948	105	12.128	0.105	red	-14	0.882353
3	C1000	prev025	Case-Control	yes	Hazard	0	1.00401	4	3.19027	0.004	green	4	#DIV/0!
3	C1000	prev025	SPACox	yes	Hazard	0	1.0064	0	1.76612	0	blue	0	#N/A
3	C1000	prev025	ADuLT	yes	Hazard	0	1.00744	4	3.17551	0.004	red	4	#DIV/0!
3	C1000	prev05	Case-Control	no	Hazard	0	0.998488	212	18.7421	0.212	green	-46	0.821705
3	C1000	prev05	SPACox	no	Hazard	0	1.00557	258	21.813	0.258	blue	0	1
3	C1000	prev05	ADuLT	no	Hazard	0	1.00244	234	20.0141	0.234	red	-24	0.906977
3	C1000	prev05	Case-Control	yes	Hazard	0	1.00111	1	2.77805	0.001	green	1	#DIV/0!
3	C1000	prev05	SPACox	yes	Hazard	0	1.00343	0	2.04969	0	blue	0	#N/A
3	C1000	prev05	ADuLT	yes	Hazard	0	0.996286	1	2.93708	0.001	red	1	#DIV/0!
3	C1000	prev10	Case-Control	no	Hazard	0	1.00595	330	29.7899	0.33	green	-68	0.829146
3	C1000	prev10	SPACox	no	Hazard	0	1.00218	398	39.1665	0.398	blue	0	1
3	C1000	prev10	ADuLT	no	Hazard	0	1.0029	362	34.0376	0.362	red	-36	0.909548
3	C1000	prev10	Case-Control	yes	Hazard	0	0.980287	0	2.77377	0	green	0	#N/A
3	C1000	prev10	SPACox	yes	Hazard	0	0.987255	0	2.36263	0	blue	0	#N/A
3	C1000	prev10	ADuLT	yes	Hazard	0	0.978312	1	3.00827	0.001	red	1	#DIV/0!
3	C1000	prev20	Case-Control	no	Hazard	0	1.00334	404	41.7627	0.404	green	-111	0.784466
3	C1000	prev20	SPACox	no	Hazard	0	0.991483	515	67.6311	0.515	blue	0	1
3	C1000	prev20	ADuLT	no	Hazard	0	0.994391	477	56.143	0.477	red	-38	0.926214
3	C1000	prev20	Case-Control	yes	Hazard	0	0.990074	0	2.19066	0	green	-1	0
3	C1000	prev20	SPACox	yes	Hazard	0	1.00576	1	2.76381	0.001	blue	0	1
3	C1000	prev20	ADuLT	yes	Hazard	0	0.995965	0	2.67342	0	red	-1	0
3	C1000	prev50	Case-Control	no	Hazard	0	1.01833	431	45.1956	0.431	green	-202	0.680885
3	C1000	prev50	SPACox	no	Hazard	0	1.0097	633	#DIV/0!	0.633	blue	0	1
3	C1000	prev50	ADuLT	no	Hazard	0	1.0071	606	110.72	0.606	red	-27	0.957346
3	C1000	prev50	Case-Control	yes	Hazard	0	1.00738	0	1.86711	0	green	-1	0
3	C1000	prev50	SPACox	yes	Hazard	0	0.978996	1	3.61392	0.001	blue	0	1
3	C1000	prev50	ADuLT	yes	Hazard	0	0.995052	0	3.19683	0	red	-1	0
3	C250	prev01	Case-Control	no	Hazard	0	1.0002	51	16.7472	0.204	green	-4	0.927273
3	C250	prev01	SPACox	no	Hazard	0	1.00081	55	17.4131	0.22	blue	0	1
3	C250	prev01	ADuLT	no	Hazard	0	1.00171	50	16.7457	0.2	red	-5	0.909091
3	C250	prev01	Case-Control	yes	Hazard	0	1.00525	18	9.15025	0.072	green	18	#DIV/0!
3	C250	prev01	SPACox	yes	Hazard	0	1.01406	0	3.07773	0	blue	0	#N/A
3	C250	prev01	ADuLT	yes	Hazard	0	1.00758	18	9.0967	0.072	red	18	#DIV/0!
3	C250	prev025	Case-Control	no	Hazard	0	1.0038	101	39.9979	0.404	green	-1	0.990196
3	C250	prev025	SPACox	no	Hazard	0	1.00354	102	43.3272	0.408	blue	0	1
3	C250	prev025	ADuLT	no	Hazard	0	1.00351	101	40.9878	0.404	red	-1	0.990196
3	C250	prev025	Case-Control	yes	Hazard	0	0.993213	13	8.29617	0.052	green	13	#DIV/0!
3	C250	prev025	SPACox	yes	Hazard	0	1.0127	0	4.00453	0	blue	0	#N/A
3	C250	prev025	ADuLT	yes	Hazard	0	0.997422	15	8.50984	0.06	red	15	#DIV/0!
3	C250	prev05	Case-Control	no	Hazard	0	1.00531	135	67.0502	0.54	green	-7	0.950704
3	C250	prev05	SPACox	no	Hazard	0	0.994857	142	77.7387	0.568	blue	0	1
3	C250	prev05	ADuLT	no	Hazard	0	1.00474	134	71.2869	0.536	red	-8	0.943662
3	C250	prev05	Case-Control	yes	Hazard	0	1.00424	9	7.74959	0.036	green	6	3
3	C250	prev05	SPACox	yes	Hazard	0	0.99742	3	4.93805	0.012	blue	0	1
3	C250	prev05	ADuLT	yes	Hazard	0	1.00633	14	8.31742	0.056	red	11	4.66667
3	C250	prev10	Case-Control	no	Hazard	0	1.01516	156	105.218	0.624	green	-12	0.928571
3	C250	prev10	SPACox	no	Hazard	0	1.01655	168	138.847	0.672	blue	0	1
3	C250	prev10	ADuLT	no	Hazard	0	1.01742	159	120.394	0.636	red	-9	0.946429
3	C250	prev10	Case-Control	yes	Hazard	0	0.997507	6	6.77765	0.024	green	-1	0.857143
3	C250	prev10	SPACox	yes	Hazard	0	1.0035	7	5.8372	0.028	blue	0	1
3	C250	prev10	ADuLT	yes	Hazard	0	1.00029	6	7.48452	0.024	red	-1	0.857143
3	C250	prev20	Case-Control	no	Hazard	0	0.989826	174	150.577	0.696	green	-17	0.910995
3	C250	prev20	SPACox	no	Hazard	0	1.00328	191	#DIV/0!	0.764	blue	0	1
3	C250	prev20	ADuLT	no	Hazard	0	0.992273	186	#DIV/0!	0.744	red	-5	0.973822
3	C250	prev20	Case-Control	yes	Hazard	0	1.01598	2	5.94074	0.008	green	-11	0.153846
3	C250	prev20	SPACox	yes	Hazard	0	1.01445	13	7.67638	0.052	blue	0	1
3	C250	prev20	ADuLT	yes	Hazard	0	1.01302	9	7.79362	0.036	red	-4	0.692308
3	C250	prev50	Case-Control	no	Hazard	0	0.990042	173	163.413	0.692	green	-40	0.812207
3	C250	prev50	SPACox	no	Hazard	0	0.989716	213	#DIV/0!	0.852	blue	0	1
3	C250	prev50	ADuLT	no	Hazard	0	0.991384	204	#DIV/0!	0.816	red	-9	0.957746
3	C250	prev50	Case-Control	yes	Hazard	0	0.997422	1	4.65729	0.004	green	-26	0.037037
3	C250	prev50	SPACox	yes	Hazard	0	0.976022	27	11.1351	0.108	blue	0	1
3	C250	prev50	ADuLT	yes	Hazard	0	0.988537	19	9.45928	0.076	red	-8	0.703704
4	C1000	prev01	Case-Control	no	Hazard	0	1.00698	20	5.6392	0.02	green	-3	0.869565
4	C1000	prev01	SPACox	no	Hazard	0	1.00644	23	5.83449	0.023	blue	0	1
4	C1000	prev01	ADuLT	no	Hazard	0	1.00523	19	5.64946	0.019	red	-4	0.826087
4	C1000	prev01	Case-Control	yes	Hazard	0	1.01227	5	3.41768	0.005	green	5	#DIV/0!
4	C1000	prev01	SPACox	yes	Hazard	0	1.01305	0	1.63966	0	blue	0	#N/A
4	C1000	prev01	ADuLT	yes	Hazard	0	1.00894	5	3.38511	0.005	red	5	#DIV/0!
4	C1000	prev025	Case-Control	no	Hazard	0	0.995279	106	10.6654	0.106	green	-17	0.861789
4	C1000	prev025	SPACox	no	Hazard	0	1.00112	123	11.6299	0.123	blue	0	1
4	C1000	prev025	ADuLT	no	Hazard	0	0.993909	110	10.9552	0.11	red	-13	0.894309
4	C1000	prev025	Case-Control	yes	Hazard	0	0.979988	1	3.01744	0.001	green	1	#DIV/0!
4	C1000	prev025	SPACox	yes	Hazard	0	0.982149	0	1.76236	0	blue	0	#N/A
4	C1000	prev025	ADuLT	yes	Hazard	0	0.985886	1	3.06855	0.001	red	1	#DIV/0!
4	C1000	prev05	Case-Control	no	Hazard	0	1.00919	201	18.1071	0.201	green	-38	0.841004
4	C1000	prev05	SPACox	no	Hazard	0	1.0146	239	21.0212	0.239	blue	0	1
4	C1000	prev05	ADuLT	no	Hazard	0	1.01227	218	19.1034	0.218	red	-21	0.912134
4	C1000	prev05	Case-Control	yes	Hazard	0	0.985297	0	2.76193	0	green	0	#N/A
4	C1000	prev05	SPACox	yes	Hazard	0	0.986621	0	1.99121	0	blue	0	#N/A
4	C1000	prev05	ADuLT	yes	Hazard	0	0.984599	0	2.84395	0	red	0	#N/A
4	C1000	prev10	Case-Control	no	Hazard	0	0.992045	306	28.3792	0.306	green	-75	0.80315
4	C1000	prev10	SPACox	no	Hazard	0	1.00241	381	37.1381	0.381	blue	0	1
4	C1000	prev10	ADuLT	no	Hazard	0	0.992542	345	32.3127	0.345	red	-36	0.905512
4	C1000	prev10	Case-Control	yes	Hazard	0	0.985663	0	2.52658	0	green	0	#N/A
4	C1000	prev10	SPACox	yes	Hazard	0	1.00234	0	2.23589	0	blue	0	#N/A
4	C1000	prev10	ADuLT	yes	Hazard	0	0.989046	0	2.75232	0	red	0	#N/A
4	C1000	prev20	Case-Control	no	Hazard	0	0.997707	393	39.6265	0.393	green	-128	0.754319
4	C1000	prev20	SPACox	no	Hazard	0	0.994221	521	63.684	0.521	blue	0	1
4	C1000	prev20	ADuLT	no	Hazard	0	0.995832	469	52.9569	0.469	red	-52	0.900192
4	C1000	prev20	Case-Control	yes	Hazard	0	1.00031	1	2.24709	0.001	green	-1	0.5
4	C1000	prev20	SPACox	yes	Hazard	0	0.990364	2	2.87308	0.002	blue	0	1
4	C1000	prev20	ADuLT	yes	Hazard	0	1.00431	3	2.7465	0.003	red	1	1.5
4	C1000	prev50	Case-Control	no	Hazard	0	0.994476	436	42.8587	0.436	green	-190	0.696486
4	C1000	prev50	SPACox	no	Hazard	0	0.995872	626	#DIV/0!	0.626	blue	0	1
4	C1000	prev50	ADuLT	no	Hazard	0	0.996118	599	#DIV/0!	0.599	red	-27	0.956869
4	C1000	prev50	Case-Control	yes	Hazard	0	0.991434	0	1.95692	0	green	-4	0
4	C1000	prev50	SPACox	yes	Hazard	0	0.995833	4	3.58014	0.004	blue	0	1
4	C1000	prev50	ADuLT	yes	Hazard	0	1.00334	2	3.23569	0.002	red	-2	0.5
4	C250	prev01	Case-Control	no	Hazard	0	1.00817	62	21.8937	0.248	green	-2	0.96875
4	C250	prev01	SPACox	no	Hazard	0	1.00545	64	22.1002	0.256	blue	0	1
4	C250	prev01	ADuLT	no	Hazard	0	1.01004	64	21.9216	0.256	red	0	1
4	C250	prev01	Case-Control	yes	Hazard	0	1.00635	26	10.8662	0.104	green	24	13
4	C250	prev01	SPACox	yes	Hazard	0	1.00306	2	3.32094	0.008	blue	0	1
4	C250	prev01	ADuLT	yes	Hazard	0	1.00807	27	10.7278	0.108	red	25	13.5
4	C250	prev025	Case-Control	no	Hazard	0	1.00047	112	48.0245	0.448	green	-1	0.99115
4	C250	prev025	SPACox	no	Hazard	0	1.00637	113	51.323	0.452	blue	0	1
4	C250	prev025	ADuLT	no	Hazard	0	1.00196	113	49.1243	0.452	red	0	1
4	C250	prev025	Case-Control	yes	Hazard	0	1.00383	27	10.5708	0.108	green	27	#DIV/0!
4	C250	prev025	SPACox	yes	Hazard	0	1.00245	0	4.54452	0	blue	0	#N/A
4	C250	prev025	ADuLT	yes	Hazard	0	0.996257	26	10.6498	0.104	red	26	#DIV/0!
4	C250	prev05	Case-Control	no	Hazard	0	1.01691	134	78.2477	0.536	green	-14	0.905405
4	C250	prev05	SPACox	no	Hazard	0	1.01599	148	90.2736	0.592	blue	0	1
4	C250	prev05	ADuLT	no	Hazard	0	1.01248	139	83.2951	0.556	red	-9	0.939189
4	C250	prev05	Case-Control	yes	Hazard	0	0.986481	18	8.99823	0.072	green	16	9
4	C250	prev05	SPACox	yes	Hazard	0	0.997542	2	5.51115	0.008	blue	0	1
4	C250	prev05	ADuLT	yes	Hazard	0	0.987014	20	9.3825	0.08	red	18	10
4	C250	prev10	Case-Control	no	Hazard	0	0.988043	159	121.912	0.636	green	-15	0.913793
4	C250	prev10	SPACox	no	Hazard	0	0.992535	174	159.376	0.696	blue	0	1
4	C250	prev10	ADuLT	no	Hazard	0	0.990047	167	140.412	0.668	red	-7	0.95977
4	C250	prev10	Case-Control	yes	Hazard	0	0.998733	11	7.44598	0.044	green	2	1.22222
4	C250	prev10	SPACox	yes	Hazard	0	0.999547	9	6.45274	0.036	blue	0	1
4	C250	prev10	ADuLT	yes	Hazard	0	0.997567	16	8.54866	0.064	red	7	1.77778
4	C250	prev20	Case-Control	no	Hazard	0	0.981575	181	170.199	0.724	green	-22	0.891626
4	C250	prev20	SPACox	no	Hazard	0	1.0042	203	#DIV/0!	0.812	blue	0	1
4	C250	prev20	ADuLT	no	Hazard	0	0.984647	196	#DIV/0!	0.784	red	-7	0.965517
4	C250	prev20	Case-Control	yes	Hazard	0	0.996248	9	6.48011	0.036	green	-5	0.642857
4	C250	prev20	SPACox	yes	Hazard	0	1.00709	14	8.6359	0.056	blue	0	1
4	C250	prev20	ADuLT	yes	Hazard	0	1.00004	15	8.59008	0.06	red	1	1.07143
4	C250	prev50	Case-Control	no	Hazard	0	0.993104	186	185.548	0.744	green	-29	0.865116
4	C250	prev50	SPACox	no	Hazard	0	1.00498	215	#DIV/0!	0.86	blue	0	1
4	C250	prev50	ADuLT	no	Hazard	0	0.981482	213	#DIV/0!	0.852	red	-2	0.990698
4	C250	prev50	Case-Control	yes	Hazard	0	0.997858	2	4.78252	0.008	green	-30	0.0625
4	C250	prev50	SPACox	yes	Hazard	0	0.991771	32	11.8032	0.128	blue	0	1
4	C250	prev50	ADuLT	yes	Hazard	0	0.983887	28	10.368	0.112	red	-4	0.875
5	C1000	prev01	Case-Control	no	Hazard	0	0.998902	21	5.69425	0.021	green	-4	0.84
5	C1000	prev01	SPACox	no	Hazard	0	1.00244	25	5.89899	0.025	blue	0	1
5	C1000	prev01	ADuLT	no	Hazard	0	1.00045	22	5.69413	0.022	red	-3	0.88
5	C1000	prev01	Case-Control	yes	Hazard	0	1.00749	4	3.36738	0.004	green	4	#DIV/0!
5	C1000	prev01	SPACox	yes	Hazard	0	1.02784	0	1.54711	0	blue	0	#N/A
5	C1000	prev01	ADuLT	yes	Hazard	0	1.0088	4	3.33075	0.004	red	4	#DIV/0!
5	C1000	prev025	Case-Control	no	Hazard	0	1.01509	106	11.5129	0.106	green	-16	0.868852
5	C1000	prev025	SPACox	no	Hazard	0	1.01647	122	12.5982	0.122	blue	0	1
5	C1000	prev025	ADuLT	no	Hazard	0	1.01397	108	11.8157	0.108	red	-14	0.885246
5	C1000	prev025	Case-Control	yes	Hazard	0	1.00586	3	3.22499	0.003	green	3	#DIV/0!
5	C1000	prev025	SPACox	yes	Hazard	0	0.987964	0	1.95935	0	blue	0	#N/A
5	C1000	prev025	ADuLT	yes	Hazard	0	1.00476	3	3.29544	0.003	red	3	#DIV/0!
5	C1000	prev05	Case-Control	no	Hazard	0	0.992509	196	18.8742	0.196	green	-38	0.837607
5	C1000	prev05	SPACox	no	Hazard	0	0.994694	234	21.8827	0.234	blue	0	1
5	C1000	prev05	ADuLT	no	Hazard	0	0.99236	212	20.0556	0.212	red	-22	0.905983
5	C1000	prev05	Case-Control	yes	Hazard	0	0.988671	3	2.96866	0.003	green	3	#DIV/0!
5	C1000	prev05	SPACox	yes	Hazard	0	1.00262	0	1.98141	0	blue	0	#N/A
5	C1000	prev05	ADuLT	yes	Hazard	0	0.993581	3	3.0816	0.003	red	3	#DIV/0!
5	C1000	prev10	Case-Control	no	Hazard	0	0.979212	301	29.8166	0.301	green	-63	0.826923
5	C1000	prev10	SPACox	no	Hazard	0	0.979899	364	39.1991	0.364	blue	0	1
5	C1000	prev10	ADuLT	no	Hazard	0	0.978814	332	34.0537	0.332	red	-32	0.912088
5	C1000	prev10	Case-Control	yes	Hazard	0	0.997581	4	2.68354	0.004	green	4	#DIV/0!
5	C1000	prev10	SPACox	yes	Hazard	0	1.00001	0	2.31376	0	blue	0	#N/A
5	C1000	prev10	ADuLT	yes	Hazard	0	0.998662	3	2.90867	0.003	red	3	#DIV/0!
5	C1000	prev20	Case-Control	no	Hazard	0	0.99884	383	41.1532	0.383	green	-112	0.773737
5	C1000	prev20	SPACox	no	Hazard	0	1.0109	495	66.3471	0.495	blue	0	1
5	C1000	prev20	ADuLT	no	Hazard	0	0.999891	456	55.0201	0.456	red	-39	0.921212
5	C1000	prev20	Case-Control	yes	Hazard	0	1.01366	1	2.18466	0.001	green	-2	0.333333
5	C1000	prev20	SPACox	yes	Hazard	0	1.01298	3	2.72707	0.003	blue	0	1
5	C1000	prev20	ADuLT	yes	Hazard	0	1.01646	1	2.64689	0.001	red	-2	0.333333
5	C1000	prev50	Case-Control	no	Hazard	0	1.00699	401	43.6431	0.401	green	-233	0.632492
5	C1000	prev50	SPACox	no	Hazard	0	0.998436	634	#DIV/0!	0.634	blue	0	1
5	C1000	prev50	ADuLT	no	Hazard	0	1.0001	604	#DIV/0!	0.604	red	-30	0.952681
5	C1000	prev50	Case-Control	yes	Hazard	0	0.992661	1	2.02971	0.001	green	-5	0.166667
5	C1000	prev50	SPACox	yes	Hazard	0	0.999709	6	3.67409	0.006	blue	0	1
5	C1000	prev50	ADuLT	yes	Hazard	0	1.00123	4	3.30383	0.004	red	-2	0.666667
5	C250	prev01	Case-Control	no	Hazard	0	0.99502	68	24.2726	0.272	green	-3	0.957746
5	C250	prev01	SPACox	no	Hazard	0	0.994675	71	25.0762	0.284	blue	0	1
5	C250	prev01	ADuLT	no	Hazard	0	0.995169	71	24.4958	0.284	red	0	1
5	C250	prev01	Case-Control	yes	Hazard	0	0.995772	24	11.787	0.096	green	23	24
5	C250	prev01	SPACox	yes	Hazard	0	0.997238	1	3.54337	0.004	blue	0	1
5	C250	prev01	ADuLT	yes	Hazard	0	0.993714	24	11.847	0.096	red	23	24
5	C250	prev025	Case-Control	no	Hazard	0	1.00674	114	51.5787	0.456	green	-6	0.95
5	C250	prev025	SPACox	no	Hazard	0	1.00434	120	55.8292	0.48	blue	0	1
5	C250	prev025	ADuLT	no	Hazard	0	1.00692	116	53.1209	0.464	red	-4	0.966667
5	C250	prev025	Case-Control	yes	Hazard	0	1.00171	19	11.0114	0.076	green	12	2.71429
5	C250	prev025	SPACox	yes	Hazard	0	1.00647	7	5.16047	0.028	blue	0	1
5	C250	prev025	ADuLT	yes	Hazard	0	1.00314	21	11.3007	0.084	red	14	3
5	C250	prev05	Case-Control	no	Hazard	0	0.994516	148	87.5187	0.592	green	-8	0.948718
5	C250	prev05	SPACox	no	Hazard	0	0.98804	156	102.44	0.624	blue	0	1
5	C250	prev05	ADuLT	no	Hazard	0	0.992645	150	93.63	0.6	red	-6	0.961538
5	C250	prev05	Case-Control	yes	Hazard	0	1.01462	18	9.66156	0.072	green	7	1.63636
5	C250	prev05	SPACox	yes	Hazard	0	1.00037	11	6.10639	0.044	blue	0	1
5	C250	prev05	ADuLT	yes	Hazard	0	1.01497	20	10.2708	0.08	red	9	1.81818
5	C250	prev10	Case-Control	no	Hazard	0	0.98949	161	#DIV/0!	0.644	green	-9	0.947059
5	C250	prev10	SPACox	no	Hazard	0	0.987378	170	#DIV/0!	0.68	blue	0	1
5	C250	prev10	ADuLT	no	Hazard	0	0.988347	165	#DIV/0!	0.66	red	-5	0.970588
5	C250	prev10	Case-Control	yes	Hazard	0	1.01421	11	8.46643	0.044	green	4	1.57143
5	C250	prev10	SPACox	yes	Hazard	0	0.995043	7	6.95905	0.028	blue	0	1
5	C250	prev10	ADuLT	yes	Hazard	0	1.02138	14	9.41532	0.056	red	7	2
5	C250	prev20	Case-Control	no	Hazard	0	1.00447	182	#DIV/0!	0.728	green	-12	0.938144
5	C250	prev20	SPACox	no	Hazard	0	0.995707	194	#DIV/0!	0.776	blue	0	1
5	C250	prev20	ADuLT	no	Hazard	0	1.00391	191	#DIV/0!	0.764	red	-3	0.984536
5	C250	prev20	Case-Control	yes	Hazard	0	1.0105	9	6.86592	0.036	green	-6	0.6
5	C250	prev20	SPACox	yes	Hazard	0	1.00936	15	8.84076	0.06	blue	0	1
5	C250	prev20	ADuLT	yes	Hazard	0	1.01436	15	9.04137	0.06	red	0	1
5	C250	prev50	Case-Control	no	Hazard	0	0.993521	183	#DIV/0!	0.732	green	-31	0.85514
5	C250	prev50	SPACox	no	Hazard	0	0.995728	214	#DIV/0!	0.856	blue	0	1
5	C250	prev50	ADuLT	no	Hazard	0	0.991835	211	#DIV/0!	0.844	red	-3	0.985981
5	C250	prev50	Case-Control	yes	Hazard	0	0.977761	4	5.36394	0.016	green	-23	0.148148
5	C250	prev50	SPACox	yes	Hazard	0	0.995663	27	13.1237	0.108	blue	0	1
5	C250	prev50	ADuLT	yes	Hazard	0	0.995323	22	11.7128	0.088	red	-5	0.814815
6	C1000	prev01	Case-Control	no	Hazard	0	1.00746	25	5.93885	0.025	green	-4	0.862069
6	C1000	prev01	SPACox	no	Hazard	0	1.00648	29	6.19325	0.029	blue	0	1
6	C1000	prev01	ADuLT	no	Hazard	0	1.0067	26	5.94978	0.026	red	-3	0.896552
6	C1000	prev01	Case-Control	yes	Hazard	0	1.00135	3	3.5018	0.003	green	3	#DIV/0!
6	C1000	prev01	SPACox	yes	Hazard	0	1.0023	0	1.72169	0	blue	0	#N/A
6	C1000	prev01	ADuLT	yes	Hazard	0	1.00083	3	3.48619	0.003	red	3	#DIV/0!
6	C1000	prev025	Case-Control	no	Hazard	0	1.01273	107	11.7022	0.107	green	-12	0.89916
6	C1000	prev025	SPACox	no	Hazard	0	1.00666	119	12.7187	0.119	blue	0	1
6	C1000	prev025	ADuLT	no	Hazard	0	1.01279	111	11.9355	0.111	red	-8	0.932773
6	C1000	prev025	Case-Control	yes	Hazard	0	1.00146	2	3.10347	0.002	green	2	#DIV/0!
6	C1000	prev025	SPACox	yes	Hazard	0	1.00257	0	1.7651	0	blue	0	#N/A
6	C1000	prev025	ADuLT	yes	Hazard	0	1.00318	2	3.12341	0.002	red	2	#DIV/0!
6	C1000	prev05	Case-Control	no	Hazard	0	1.00686	215	19.6532	0.215	green	-49	0.814394
6	C1000	prev05	SPACox	no	Hazard	0	1.0054	264	23.0059	0.264	blue	0	1
6	C1000	prev05	ADuLT	no	Hazard	0	1.00263	233	20.9764	0.233	red	-31	0.882576
6	C1000	prev05	Case-Control	yes	Hazard	0	1.01075	2	2.90278	0.002	green	1	2
6	C1000	prev05	SPACox	yes	Hazard	0	1.00549	1	2.09514	0.001	blue	0	1
6	C1000	prev05	ADuLT	yes	Hazard	0	1.01309	1	3.04634	0.001	red	0	1
6	C1000	prev10	Case-Control	no	Hazard	0	1.00493	328	30.1984	0.328	green	-68	0.828283
6	C1000	prev10	SPACox	no	Hazard	0	1.00794	396	40.1034	0.396	blue	0	1
6	C1000	prev10	ADuLT	no	Hazard	0	1.00578	362	34.6676	0.362	red	-34	0.914141
6	C1000	prev10	Case-Control	yes	Hazard	0	1.01027	1	2.69352	0.001	green	0	1
6	C1000	prev10	SPACox	yes	Hazard	0	0.997107	1	2.40726	0.001	blue	0	1
6	C1000	prev10	ADuLT	yes	Hazard	0	1.01086	3	2.95109	0.003	red	2	3
6	C1000	prev20	Case-Control	no	Hazard	0	1.01415	422	43.129	0.422	green	-92	0.821012
6	C1000	prev20	SPACox	no	Hazard	0	1.02018	514	69.5724	0.514	blue	0	1
6	C1000	prev20	ADuLT	no	Hazard	0	1.0163	481	57.8439	0.481	red	-33	0.935798
6	C1000	prev20	Case-Control	yes	Hazard	0	1.00932	3	2.29691	0.003	green	0	1
6	C1000	prev20	SPACox	yes	Hazard	0	1.00591	3	2.6066	0.003	blue	0	1
6	C1000	prev20	ADuLT	yes	Hazard	0	1.0082	2	2.67343	0.002	red	-1	0.666667
6	C1000	prev50	Case-Control	no	Hazard	0	1.02585	441	46.6189	0.441	green	-195	0.693396
6	C1000	prev50	SPACox	no	Hazard	0	1.01432	636	#DIV/0!	0.636	blue	0	1
6	C1000	prev50	ADuLT	no	Hazard	0	1.03025	605	#DIV/0!	0.605	red	-31	0.951258
6	C1000	prev50	Case-Control	yes	Hazard	0	1.0036	0	1.93315	0	green	-5	0
6	C1000	prev50	SPACox	yes	Hazard	0	1.00082	5	3.71798	0.005	blue	0	1
6	C1000	prev50	ADuLT	yes	Hazard	0	1.0133	3	3.24994	0.003	red	-2	0.6
6	C250	prev01	Case-Control	no	Hazard	0	1.00688	52	18.5493	0.208	green	-1	0.981132
6	C250	prev01	SPACox	no	Hazard	0	1.00634	53	19.0427	0.212	blue	0	1
6	C250	prev01	ADuLT	no	Hazard	0	1.00708	55	18.6541	0.22	red	2	1.03774
6	C250	prev01	Case-Control	yes	Hazard	0	0.988505	21	9.62401	0.084	green	21	#DIV/0!
6	C250	prev01	SPACox	yes	Hazard	0	1.00044	0	3.63637	0	blue	0	#N/A
6	C250	prev01	ADuLT	yes	Hazard	0	0.987146	20	9.65157	0.08	red	20	#DIV/0!
6	C250	prev025	Case-Control	no	Hazard	0	1.00477	101	41.3618	0.404	green	-2	0.980583
6	C250	prev025	SPACox	no	Hazard	0	1.00854	103	44.5935	0.412	blue	0	1
6	C250	prev025	ADuLT	no	Hazard	0	1.004	101	42.5033	0.404	red	-2	0.980583
6	C250	prev025	Case-Control	yes	Hazard	0	1.00096	19	9.32077	0.076	green	17	9.5
6	C250	prev025	SPACox	yes	Hazard	0	0.994492	2	4.19466	0.008	blue	0	1
6	C250	prev025	ADuLT	yes	Hazard	0	0.997107	18	9.50987	0.072	red	16	9
6	C250	prev05	Case-Control	no	Hazard	0	1.00066	126	66.8803	0.504	green	-8	0.940299
6	C250	prev05	SPACox	no	Hazard	0	0.996205	134	77.4543	0.536	blue	0	1
6	C250	prev05	ADuLT	no	Hazard	0	1.00296	129	71.0592	0.516	red	-5	0.962687
6	C250	prev05	Case-Control	yes	Hazard	0	0.981421	11	8.07102	0.044	green	10	11
6	C250	prev05	SPACox	yes	Hazard	0	0.993054	1	4.77628	0.004	blue	0	1
6	C250	prev05	ADuLT	yes	Hazard	0	0.981098	12	8.47331	0.048	red	11	12
6	C250	prev10	Case-Control	no	Hazard	0	1.00684	149	105.268	0.596	green	-8	0.949045
6	C250	prev10	SPACox	no	Hazard	0	1.01171	157	139.455	0.628	blue	0	1
6	C250	prev10	ADuLT	no	Hazard	0	1.00868	152	120.744	0.608	red	-5	0.968153
6	C250	prev10	Case-Control	yes	Hazard	0	0.995924	8	6.86395	0.032	green	1	1.14286
6	C250	prev10	SPACox	yes	Hazard	0	1.00001	7	5.97101	0.028	blue	0	1
6	C250	prev10	ADuLT	yes	Hazard	0	1.00356	12	7.59946	0.048	red	5	1.71429
6	C250	prev20	Case-Control	no	Hazard	0	1.0068	161	151.132	0.644	green	-15	0.914773
6	C250	prev20	SPACox	no	Hazard	0	0.99957	176	#DIV/0!	0.704	blue	0	1
6	C250	prev20	ADuLT	no	Hazard	0	1.00711	173	#DIV/0!	0.692	red	-3	0.982955
6	C250	prev20	Case-Control	yes	Hazard	0	1.00316	5	5.06895	0.02	green	-7	0.416667
6	C250	prev20	SPACox	yes	Hazard	0	1.00935	12	6.94587	0.048	blue	0	1
6	C250	prev20	ADuLT	yes	Hazard	0	1.01193	12	6.66509	0.048	red	0	1
6	C250	prev50	Case-Control	no	Hazard	0	1.00628	163	162.898	0.652	green	-33	0.831633
6	C250	prev50	SPACox	no	Hazard	0	1.00278	196	#DIV/0!	0.784	blue	0	1
6	C250	prev50	ADuLT	no	Hazard	0	1.00293	190	#DIV/0!	0.76	red	-6	0.969388
6	C250	prev50	Case-Control	yes	Hazard	0	1.00324	4	4.45552	0.016	green	-14	0.222222
6	C250	prev50	SPACox	yes	Hazard	0	1.01072	18	10.3662	0.072	blue	0	1
6	C250	prev50	ADuLT	yes	Hazard	0	1.00473	16	9.07007	0.064	red	-2	0.888889
7	C1000	prev01	Case-Control	no	Hazard	0	1.00427	21	5.69582	0.021	green	-3	0.875
7	C1000	prev01	SPACox	no	Hazard	0	1.00194	24	5.88808	0.024	blue	0	1
7	C1000	prev01	ADuLT	no	Hazard	0	1.00569	22	5.71968	0.022	red	-2	0.916667
7	C1000	prev01	Case-Control	yes	Hazard	0	0.98145	4	3.49706	0.004	green	4	#DIV/0!
7	C1000	prev01	SPACox	yes	Hazard	0	1.01247	0	1.67925	0	blue	0	#N/A
7	C1000	prev01	ADuLT	yes	Hazard	0	0.986322	3	3.48978	0.003	red	3	#DIV/0!
7	C1000	prev025	Case-Control	no	Hazard	0	0.987286	97	11.0906	0.097	green	-10	0.906542
7	C1000	prev025	SPACox	no	Hazard	0	0.989153	107	12.1426	0.107	blue	0	1
7	C1000	prev025	ADuLT	no	Hazard	0	0.988008	99	11.3632	0.099	red	-8	0.925234
7	C1000	prev025	Case-Control	yes	Hazard	0	1.00238	1	3.22389	0.001	green	1	#DIV/0!
7	C1000	prev025	SPACox	yes	Hazard	0	1.00373	0	1.88383	0	blue	0	#N/A
7	C1000	prev025	ADuLT	yes	Hazard	0	1.00148	2	3.29865	0.002	red	2	#DIV/0!
7	C1000	prev05	Case-Control	no	Hazard	0	0.999043	192	17.9063	0.192	green	-37	0.838428
7	C1000	prev05	SPACox	no	Hazard	0	1.00044	229	21.002	0.229	blue	0	1
7	C1000	prev05	ADuLT	no	Hazard	0	1.0008	204	19.0841	0.204	red	-25	0.89083
7	C1000	prev05	Case-Control	yes	Hazard	0	0.99578	1	2.71437	0.001	green	1	#DIV/0!
7	C1000	prev05	SPACox	yes	Hazard	0	1.01645	0	1.89431	0	blue	0	#N/A
7	C1000	prev05	ADuLT	yes	Hazard	0	0.993936	1	2.81044	0.001	red	1	#DIV/0!
7	C1000	prev10	Case-Control	no	Hazard	0	1.00171	314	28.8036	0.314	green	-68	0.82199
7	C1000	prev10	SPACox	no	Hazard	0	0.998702	382	37.6418	0.382	blue	0	1
7	C1000	prev10	ADuLT	no	Hazard	0	1.00203	348	32.7815	0.348	red	-34	0.910995
7	C1000	prev10	Case-Control	yes	Hazard	0	1.0054	1	2.54446	0.001	green	1	#DIV/0!
7	C1000	prev10	SPACox	yes	Hazard	0	0.989257	0	2.23437	0	blue	0	#N/A
7	C1000	prev10	ADuLT	yes	Hazard	0	1.00379	2	2.75838	0.002	red	2	#DIV/0!
7	C1000	prev20	Case-Control	no	Hazard	0	1.01701	395	39.7791	0.395	green	-110	0.782178
7	C1000	prev20	SPACox	no	Hazard	0	1.00287	505	64.5688	0.505	blue	0	1
7	C1000	prev20	ADuLT	no	Hazard	0	1.01856	463	53.1418	0.463	red	-42	0.916832
7	C1000	prev20	Case-Control	yes	Hazard	0	0.99185	1	2.45681	0.001	green	0	1
7	C1000	prev20	SPACox	yes	Hazard	0	0.999995	1	2.69939	0.001	blue	0	1
7	C1000	prev20	ADuLT	yes	Hazard	0	0.985815	4	2.79292	0.004	red	3	4
7	C1000	prev50	Case-Control	no	Hazard	0	1.0094	418	43.0874	0.418	green	-215	0.660348
7	C1000	prev50	SPACox	no	Hazard	0	0.996867	633	#DIV/0!	0.633	blue	0	1
7	C1000	prev50	ADuLT	no	Hazard	0	0.990919	602	105.834	0.602	red	-31	0.951027
7	C1000	prev50	Case-Control	yes	Hazard	0	0.995145	0	1.75956	0	green	-2	0
7	C1000	prev50	SPACox	yes	Hazard	0	0.989377	2	3.55817	0.002	blue	0	1
7	C1000	prev50	ADuLT	yes	Hazard	0	1.00046	2	3.06847	0.002	red	0	1
7	C250	prev01	Case-Control	no	Hazard	0	1.00561	57	19.4336	0.228	green	0	1
7	C250	prev01	SPACox	no	Hazard	0	1.00799	57	19.9791	0.228	blue	0	1
7	C250	prev01	ADuLT	no	Hazard	0	1.00593	57	19.5233	0.228	red	0	1
7	C250	prev01	Case-Control	yes	Hazard	0	0.992462	19	9.47992	0.076	green	18	19
7	C250	prev01	SPACox	yes	Hazard	0	0.99589	1	3.19028	0.004	blue	0	1
7	C250	prev01	ADuLT	yes	Hazard	0	0.99332	19	9.48992	0.076	red	18	19
7	C250	prev025	Case-Control	no	Hazard	0	0.996878	93	39.1401	0.372	green	-7	0.93
7	C250	prev025	SPACox	no	Hazard	0	0.991295	100	42.1	0.4	blue	0	1
7	C250	prev025	ADuLT	no	Hazard	0	0.994039	95	40.1318	0.38	red	-5	0.95
7	C250	prev025	Case-Control	yes	Hazard	0	1.00726	13	8.7414	0.052	green	13	#DIV/0!
7	C250	prev025	SPACox	yes	Hazard	0	1.00378	0	3.96817	0	blue	0	#N/A
7	C250	prev025	ADuLT	yes	Hazard	0	1.00618	13	8.93396	0.052	red	13	#DIV/0!
7	C250	prev05	Case-Control	no	Hazard	0	0.99848	119	67.7754	0.476	green	-7	0.944444
7	C250	prev05	SPACox	no	Hazard	0	0.98893	126	78.4533	0.504	blue	0	1
7	C250	prev05	ADuLT	no	Hazard	0	0.998268	121	72.2058	0.484	red	-5	0.960317
7	C250	prev05	Case-Control	yes	Hazard	0	0.993803	15	8.04627	0.06	green	10	3
7	C250	prev05	SPACox	yes	Hazard	0	1.01838	5	4.89017	0.02	blue	0	1
7	C250	prev05	ADuLT	yes	Hazard	0	0.999576	15	8.4837	0.06	red	10	3
7	C250	prev10	Case-Control	no	Hazard	0	1.01156	147	108.457	0.588	green	-10	0.936306
7	C250	prev10	SPACox	no	Hazard	0	1.0023	157	142.72	0.628	blue	0	1
7	C250	prev10	ADuLT	no	Hazard	0	1.0072	152	124.356	0.608	red	-5	0.968153
7	C250	prev10	Case-Control	yes	Hazard	0	1.01281	8	6.67108	0.032	green	1	1.14286
7	C250	prev10	SPACox	yes	Hazard	0	1.01194	7	5.74631	0.028	blue	0	1
7	C250	prev10	ADuLT	yes	Hazard	0	1.02132	9	7.5062	0.036	red	2	1.28571
7	C250	prev20	Case-Control	no	Hazard	0	0.986106	158	149.975	0.632	green	-24	0.868132
7	C250	prev20	SPACox	no	Hazard	0	1.00061	182	#DIV/0!	0.728	blue	0	1
7	C250	prev20	ADuLT	no	Hazard	0	1.00052	172	#DIV/0!	0.688	red	-10	0.945055
7	C250	prev20	Case-Control	yes	Hazard	0	1.015	5	5.75288	0.02	green	-10	0.333333
7	C250	prev20	SPACox	yes	Hazard	0	0.984998	15	7.67529	0.06	blue	0	1
7	C250	prev20	ADuLT	yes	Hazard	0	1.0094	13	7.71983	0.052	red	-2	0.866667
7	C250	prev50	Case-Control	no	Hazard	0	0.998152	166	162.099	0.664	green	-35	0.825871
7	C250	prev50	SPACox	no	Hazard	0	1.00931	201	#DIV/0!	0.804	blue	0	1
7	C250	prev50	ADuLT	no	Hazard	0	1.0014	192	#DIV/0!	0.768	red	-9	0.955224
7	C250	prev50	Case-Control	yes	Hazard	0	1.00541	1	4.14565	0.004	green	-19	0.05
7	C250	prev50	SPACox	yes	Hazard	0	0.993769	20	9.87936	0.08	blue	0	1
7	C250	prev50	ADuLT	yes	Hazard	0	1.00462	13	8.27515	0.052	red	-7	0.65
8	C1000	prev01	Case-Control	no	Hazard	0	1.00673	23	5.57533	0.023	green	-3	0.884615
8	C1000	prev01	SPACox	no	Hazard	0	1.00274	26	5.77314	0.026	blue	0	1
8	C1000	prev01	ADuLT	no	Hazard	0	1.00425	23	5.61968	0.023	red	-3	0.884615
8	C1000	prev01	Case-Control	yes	Hazard	0	1.02168	2	3.25294	0.002	green	2	#DIV/0!
8	C1000	prev01	SPACox	yes	Hazard	0	1.00162	0	1.64384	0	blue	0	#N/A
8	C1000	prev01	ADuLT	yes	Hazard	0	1.01827	3	3.24879	0.003	red	3	#DIV/0!
8	C1000	prev025	Case-Control	no	Hazard	0	1.01027	110	11.5831	0.11	green	-17	0.866142
8	C1000	prev025	SPACox	no	Hazard	0	1.00596	127	12.5798	0.127	blue	0	1
8	C1000	prev025	ADuLT	no	Hazard	0	1.00837	113	11.8678	0.113	red	-14	0.889764
8	C1000	prev025	Case-Control	yes	Hazard	0	1.0027	2	3.3056	0.002	green	2	#DIV/0!
8	C1000	prev025	SPACox	yes	Hazard	0	0.991443	0	1.79226	0	blue	0	#N/A
8	C1000	prev025	ADuLT	yes	Hazard	0	0.999784	2	3.32271	0.002	red	2	#DIV/0!
8	C1000	prev05	Case-Control	no	Hazard	0	0.997506	210	19.2745	0.21	green	-37	0.850202
8	C1000	prev05	SPACox	no	Hazard	0	0.998502	247	22.4924	0.247	blue	0	1
8	C1000	prev05	ADuLT	no	Hazard	0	0.998925	222	20.471	0.222	red	-25	0.898785
8	C1000	prev05	Case-Control	yes	Hazard	0	1.01511	2	2.62086	0.002	green	0	1
8	C1000	prev05	SPACox	yes	Hazard	0	1.01498	2	1.93849	0.002	blue	0	1
8	C1000	prev05	ADuLT	yes	Hazard	0	1.02004	2	2.75273	0.002	red	0	1
8	C1000	prev10	Case-Control	no	Hazard	0	1.01821	331	29.8709	0.331	green	-62	0.842239
8	C1000	prev10	SPACox	no	Hazard	0	1.0079	393	39.3865	0.393	blue	0	1
8	C1000	prev10	ADuLT	no	Hazard	0	1.01056	352	34.187	0.352	red	-41	0.895674
8	C1000	prev10	Case-Control	yes	Hazard	0	1.00602	1	2.62185	0.001	green	1	#DIV/0!
8	C1000	prev10	SPACox	yes	Hazard	0	0.989871	0	2.40339	0	blue	0	#N/A
8	C1000	prev10	ADuLT	yes	Hazard	0	1.00091	2	2.82938	0.002	red	2	#DIV/0!
8	C1000	prev20	Case-Control	no	Hazard	0	0.994527	392	42.529	0.392	green	-96	0.803279
8	C1000	prev20	SPACox	no	Hazard	0	1.00152	488	67.9928	0.488	blue	0	1
8	C1000	prev20	ADuLT	no	Hazard	0	0.993983	451	56.5568	0.451	red	-37	0.92418
8	C1000	prev20	Case-Control	yes	Hazard	0	1.00134	0	2.26812	0	green	-1	0
8	C1000	prev20	SPACox	yes	Hazard	0	1.00972	1	2.73747	0.001	blue	0	1
8	C1000	prev20	ADuLT	yes	Hazard	0	1.01013	2	2.7536	0.002	red	1	2
8	C1000	prev50	Case-Control	no	Hazard	0	1.02442	408	45.4766	0.408	green	-192	0.68
8	C1000	prev50	SPACox	no	Hazard	0	1.01039	600	#DIV/0!	0.6	blue	0	1
8	C1000	prev50	ADuLT	no	Hazard	0	0.997202	568	#DIV/0!	0.568	red	-32	0.946667
8	C1000	prev50	Case-Control	yes	Hazard	0	1.00172	0	1.88953	0	green	-7	0
8	C1000	prev50	SPACox	yes	Hazard	0	0.998932	7	3.65532	0.007	blue	0	1
8	C1000	prev50	ADuLT	yes	Hazard	0	1.00431	3	3.25231	0.003	red	-4	0.428571
8	C250	prev01	Case-Control	no	Hazard	0	1.01115	57	19.6914	0.228	green	-1	0.982759
8	C250	prev01	SPACox	no	Hazard	0	1.00695	58	20.3679	0.232	blue	0	1
8	C250	prev01	ADuLT	no	Hazard	0	1.01224	58	19.8531	0.232	red	0	1
8	C250	prev01	Case-Control	yes	Hazard	0	1.01262	26	10.2554	0.104	green	26	#DIV/0!
8	C250	prev01	SPACox	yes	Hazard	0	1.00282	0	3.41154	0	blue	0	#N/A
8	C250	prev01	ADuLT	yes	Hazard	0	1.0149	25	10.2501	0.1	red	25	#DIV/0!
8	C250	prev025	Case-Control	no	Hazard	0	0.989059	91	40.854	0.364	green	-9	0.91
8	C250	prev025	SPACox	no	Hazard	0	0.987793	100	44.2065	0.4	blue	0	1
8	C250	prev025	ADuLT	no	Hazard	0	0.986673	94	41.8217	0.376	red	-6	0.94
8	C250	prev025	Case-Control	yes	Hazard	0	0.99679	19	9.46798	0.076	green	17	9.5
8	C250	prev025	SPACox	yes	Hazard	0	0.997274	2	3.81814	0.008	blue	0	1
8	C250	prev025	ADuLT	yes	Hazard	0	0.993251	22	9.66165	0.088	red	20	11
8	C250	prev05	Case-Control	no	Hazard	0	0.997196	121	69.9582	0.484	green	-7	0.945312
8	C250	prev05	SPACox	no	Hazard	0	0.988046	128	82.0633	0.512	blue	0	1
8	C250	prev05	ADuLT	no	Hazard	0	0.995054	123	74.4469	0.492	red	-5	0.960938
8	C250	prev05	Case-Control	yes	Hazard	0	0.997154	13	7.78867	0.052	green	11	6.5
8	C250	prev05	SPACox	yes	Hazard	0	1.00002	2	4.49199	0.008	blue	0	1
8	C250	prev05	ADuLT	yes	Hazard	0	0.996969	16	8.32824	0.064	red	14	8
8	C250	prev10	Case-Control	no	Hazard	0	0.999869	141	111.099	0.564	green	-13	0.915584
8	C250	prev10	SPACox	no	Hazard	0	0.996002	154	#DIV/0!	0.616	blue	0	1
8	C250	prev10	ADuLT	no	Hazard	0	0.996643	145	#DIV/0!	0.58	red	-9	0.941558
8	C250	prev10	Case-Control	yes	Hazard	0	1.00787	10	6.71507	0.04	green	0	1
8	C250	prev10	SPACox	yes	Hazard	0	1.01297	10	6.05633	0.04	blue	0	1
8	C250	prev10	ADuLT	yes	Hazard	0	1.01031	15	7.67018	0.06	red	5	1.5
8	C250	prev20	Case-Control	no	Hazard	0	0.991869	154	#DIV/0!	0.616	green	-15	0.911243
8	C250	prev20	SPACox	no	Hazard	0	1.0028	169	#DIV/0!	0.676	blue	0	1
8	C250	prev20	ADuLT	no	Hazard	0	0.985618	161	#DIV/0!	0.644	red	-8	0.952663
8	C250	prev20	Case-Control	yes	Hazard	0	0.982005	8	5.925	0.032	green	-7	0.533333
8	C250	prev20	SPACox	yes	Hazard	0	0.990578	15	7.49423	0.06	blue	0	1
8	C250	prev20	ADuLT	yes	Hazard	0	0.986421	12	7.58969	0.048	red	-3	0.8
8	C250	prev50	Case-Control	no	Hazard	0	0.990487	156	#DIV/0!	0.624	green	-37	0.80829
8	C250	prev50	SPACox	no	Hazard	0	1.00589	193	#DIV/0!	0.772	blue	0	1
8	C250	prev50	ADuLT	no	Hazard	0	1.00305	185	#DIV/0!	0.74	red	-8	0.958549
8	C250	prev50	Case-Control	yes	Hazard	0	0.995714	4	4.33493	0.016	green	-20	0.166667
8	C250	prev50	SPACox	yes	Hazard	0	1.01357	24	10.8109	0.096	blue	0	1
8	C250	prev50	ADuLT	yes	Hazard	0	1.01948	16	8.95817	0.064	red	-8	0.666667
9	C1000	prev01	Case-Control	no	Hazard	0	1.00082	19	5.35378	0.019	green	0	1
9	C1000	prev01	SPACox	no	Hazard	0	0.999622	19	5.54278	0.019	blue	0	1
9	C1000	prev01	ADuLT	no	Hazard	0	1.00297	18	5.39084	0.018	red	-1	0.947368
9	C1000	prev01	Case-Control	yes	Hazard	0	0.995151	1	3.19158	0.001	green	1	#DIV/0!
9	C1000	prev01	SPACox	yes	Hazard	0	1.00584	0	1.66294	0	blue	0	#N/A
9	C1000	prev01	ADuLT	yes	Hazard	0	0.999902	2	3.2099	0.002	red	2	#DIV/0!
9	C1000	prev025	Case-Control	no	Hazard	0	1.00354	97	10.3376	0.097	green	-8	0.92381
9	C1000	prev025	SPACox	no	Hazard	0	0.99882	105	11.2168	0.105	blue	0	1
9	C1000	prev025	ADuLT	no	Hazard	0	0.998597	100	10.5832	0.1	red	-5	0.952381
9	C1000	prev025	Case-Control	yes	Hazard	0	1.01254	2	3.03758	0.002	green	2	#DIV/0!
9	C1000	prev025	SPACox	yes	Hazard	0	0.993459	0	1.69587	0	blue	0	#N/A
9	C1000	prev025	ADuLT	yes	Hazard	0	1.00971	2	3.05049	0.002	red	2	#DIV/0!
9	C1000	prev05	Case-Control	no	Hazard	0	1.00813	192	16.9039	0.192	green	-43	0.817021
9	C1000	prev05	SPACox	no	Hazard	0	1.01045	235	19.8497	0.235	blue	0	1
9	C1000	prev05	ADuLT	no	Hazard	0	1.00837	207	17.9073	0.207	red	-28	0.880851
9	C1000	prev05	Case-Control	yes	Hazard	0	0.994242	0	2.74994	0	green	0	#N/A
9	C1000	prev05	SPACox	yes	Hazard	0	1.0115	0	1.97392	0	blue	0	#N/A
9	C1000	prev05	ADuLT	yes	Hazard	0	0.997075	0	2.80935	0	red	0	#N/A
9	C1000	prev10	Case-Control	no	Hazard	0	1.01384	296	27.3015	0.296	green	-70	0.808743
9	C1000	prev10	SPACox	no	Hazard	0	1.01975	366	35.7971	0.366	blue	0	1
9	C1000	prev10	ADuLT	no	Hazard	0	1.01182	338	30.989	0.338	red	-28	0.923497
9	C1000	prev10	Case-Control	yes	Hazard	0	0.982511	0	2.54519	0	green	0	#N/A
9	C1000	prev10	SPACox	yes	Hazard	0	1.00525	0	2.37463	0	blue	0	#N/A
9	C1000	prev10	ADuLT	yes	Hazard	0	0.980598	0	2.76693	0	red	0	#N/A
9	C1000	prev20	Case-Control	no	Hazard	0	1.0147	368	37.3666	0.368	green	-124	0.747967
9	C1000	prev20	SPACox	no	Hazard	0	1.01026	492	60.9927	0.492	blue	0	1
9	C1000	prev20	ADuLT	no	Hazard	0	1.01233	442	50.0532	0.442	red	-50	0.898374
9	C1000	prev20	Case-Control	yes	Hazard	0	0.993966	0	1.99353	0	green	-1	0
9	C1000	prev20	SPACox	yes	Hazard	0	0.986903	1	2.61237	0.001	blue	0	1
9	C1000	prev20	ADuLT	yes	Hazard	0	0.993206	1	2.46528	0.001	red	0	1
9	C1000	prev50	Case-Control	no	Hazard	0	0.977688	407	41.0395	0.407	green	-212	0.657512
9	C1000	prev50	SPACox	no	Hazard	0	0.987298	619	119.866	0.619	blue	0	1
9	C1000	prev50	ADuLT	no	Hazard	0	0.981968	596	100.915	0.596	red	-23	0.962843
9	C1000	prev50	Case-Control	yes	Hazard	0	1.01001	0	1.77253	0	green	-2	0
9	C1000	prev50	SPACox	yes	Hazard	0	0.982682	2	3.43253	0.002	blue	0	1
9	C1000	prev50	ADuLT	yes	Hazard	0	0.990245	1	3.02626	0.001	red	-1	0.5
9	C250	prev01	Case-Control	no	Hazard	0	0.98862	68	22.8027	0.272	green	-3	0.957746
9	C250	prev01	SPACox	no	Hazard	0	0.987616	71	23.3492	0.284	blue	0	1
9	C250	prev01	ADuLT	no	Hazard	0	0.989332	69	22.8548	0.276	red	-2	0.971831
9	C250	prev01	Case-Control	yes	Hazard	0	0.991022	29	11.6442	0.116	green	27	14.5
9	C250	prev01	SPACox	yes	Hazard	0	1.00496	2	3.63538	0.008	blue	0	1
9	C250	prev01	ADuLT	yes	Hazard	0	0.992372	27	11.5573	0.108	red	25	13.5
9	C250	prev025	Case-Control	no	Hazard	0	0.993649	99	49.0603	0.396	green	-10	0.908257
9	C250	prev025	SPACox	no	Hazard	0	0.999398	109	52.7339	0.436	blue	0	1
9	C250	prev025	ADuLT	no	Hazard	0	0.992639	99	50.4526	0.396	red	-10	0.908257
9	C250	prev025	Case-Control	yes	Hazard	0	0.997822	26	10.7012	0.104	green	23	8.66667
9	C250	prev025	SPACox	yes	Hazard	0	1.00767	3	4.38738	0.012	blue	0	1
9	C250	prev025	ADuLT	yes	Hazard	0	0.997557	28	10.9272	0.112	red	25	9.33333
9	C250	prev05	Case-Control	no	Hazard	0	0.983663	137	82.3097	0.548	green	-10	0.931973
9	C250	prev05	SPACox	no	Hazard	0	0.991341	147	95.538	0.588	blue	0	1
9	C250	prev05	ADuLT	no	Hazard	0	0.986515	142	88.1864	0.568	red	-5	0.965986
9	C250	prev05	Case-Control	yes	Hazard	0	0.998178	19	8.85289	0.076	green	12	2.71429
9	C250	prev05	SPACox	yes	Hazard	0	1.00853	7	5.47379	0.028	blue	0	1
9	C250	prev05	ADuLT	yes	Hazard	0	1.00188	21	9.41172	0.084	red	14	3
9	C250	prev10	Case-Control	no	Hazard	0	1.01016	162	128.284	0.648	green	-13	0.925714
9	C250	prev10	SPACox	no	Hazard	0	1.00863	175	#DIV/0!	0.7	blue	0	1
9	C250	prev10	ADuLT	no	Hazard	0	1.00463	169	148.334	0.676	red	-6	0.965714
9	C250	prev10	Case-Control	yes	Hazard	0	1.00862	16	8.03263	0.064	green	3	1.23077
9	C250	prev10	SPACox	yes	Hazard	0	0.995061	13	7.23611	0.052	blue	0	1
9	C250	prev10	ADuLT	yes	Hazard	0	1.00297	15	9.32862	0.06	red	2	1.15385
9	C250	prev20	Case-Control	no	Hazard	0	0.994181	168	181.367	0.672	green	-19	0.898396
9	C250	prev20	SPACox	no	Hazard	0	0.978911	187	#DIV/0!	0.748	blue	0	1
9	C250	prev20	ADuLT	no	Hazard	0	0.986785	181	#DIV/0!	0.724	red	-6	0.967914
9	C250	prev20	Case-Control	yes	Hazard	0	1.0135	11	6.8028	0.044	green	-8	0.578947
9	C250	prev20	SPACox	yes	Hazard	0	1.01492	19	9.09086	0.076	blue	0	1
9	C250	prev20	ADuLT	yes	Hazard	0	1.01522	16	9.22726	0.064	red	-3	0.842105
9	C250	prev50	Case-Control	no	Hazard	0	1.00666	174	#DIV/0!	0.696	green	-37	0.824645
9	C250	prev50	SPACox	no	Hazard	0	1.01516	211	#DIV/0!	0.844	blue	0	1
9	C250	prev50	ADuLT	no	Hazard	0	1.0196	205	#DIV/0!	0.82	red	-6	0.971564
9	C250	prev50	Case-Control	yes	Hazard	0	1.00411	2	5.13879	0.008	green	-30	0.0625
9	C250	prev50	SPACox	yes	Hazard	0	1.02201	32	12.4145	0.128	blue	0	1
9	C250	prev50	ADuLT	yes	Hazard	0	1.01032	23	10.8097	0.092	red	-9	0.71875
10	C1000	prev01	Case-Control	no	Hazard	0	1.00834	14	5.05599	0.014	green	-1	0.933333
10	C1000	prev01	SPACox	no	Hazard	0	1.00752	15	5.25539	0.015	blue	0	1
10	C1000	prev01	ADuLT	no	Hazard	0	1.0107	15	5.09289	0.015	red	0	1
10	C1000	prev01	Case-Control	yes	Hazard	0	1.00257	3	3.18573	0.003	green	3	#DIV/0!
10	C1000	prev01	SPACox	yes	Hazard	0	0.982143	0	1.50756	0	blue	0	#N/A
10	C1000	prev01	ADuLT	yes	Hazard	0	1.00144	3	3.19836	0.003	red	3	#DIV/0!
10	C1000	prev025	Case-Control	no	Hazard	0	0.999185	95	10.5252	0.095	green	-14	0.87156
10	C1000	prev025	SPACox	no	Hazard	0	0.998754	109	11.4709	0.109	blue	0	1
10	C1000	prev025	ADuLT	no	Hazard	0	1.00059	99	10.7504	0.099	red	-10	0.908257
10	C1000	prev025	Case-Control	yes	Hazard	0	1.01921	3	3.00654	0.003	green	3	#DIV/0!
10	C1000	prev025	SPACox	yes	Hazard	0	0.988018	0	1.74659	0	blue	0	#N/A
10	C1000	prev025	ADuLT	yes	Hazard	0	1.02002	3	3.03742	0.003	red	3	#DIV/0!
10	C1000	prev05	Case-Control	no	Hazard	0	0.99222	197	17.6152	0.197	green	-44	0.817427
10	C1000	prev05	SPACox	no	Hazard	0	0.997044	241	20.4746	0.241	blue	0	1
10	C1000	prev05	ADuLT	no	Hazard	0	0.992302	214	18.5271	0.214	red	-27	0.887967
10	C1000	prev05	Case-Control	yes	Hazard	0	0.989655	1	2.80027	0.001	green	1	#DIV/0!
10	C1000	prev05	SPACox	yes	Hazard	0	0.988404	0	1.8762	0	blue	0	#N/A
10	C1000	prev05	ADuLT	yes	Hazard	0	0.99306	1	2.86865	0.001	red	1	#DIV/0!
10	C1000	prev10	Case-Control	no	Hazard	0	1.007	301	27.3368	0.301	green	-60	0.833795
10	C1000	prev10	SPACox	no	Hazard	0	1.00958	361	36.1572	0.361	blue	0	1
10	C1000	prev10	ADuLT	no	Hazard	0	1.01162	332	31.2409	0.332	red	-29	0.919668
10	C1000	prev10	Case-Control	yes	Hazard	0	0.990534	0	2.52617	0	green	0	#N/A
10	C1000	prev10	SPACox	yes	Hazard	0	1.00558	0	2.37062	0	blue	0	#N/A
10	C1000	prev10	ADuLT	yes	Hazard	0	0.996618	0	2.74892	0	red	0	#N/A
10	C1000	prev20	Case-Control	no	Hazard	0	0.996725	375	38.5619	0.375	green	-112	0.770021
10	C1000	prev20	SPACox	no	Hazard	0	0.999556	487	62.636	0.487	blue	0	1
10	C1000	prev20	ADuLT	no	Hazard	0	1.00349	453	51.5094	0.453	red	-34	0.930185
10	C1000	prev20	Case-Control	yes	Hazard	0	0.992861	0	2.16393	0	green	-2	0
10	C1000	prev20	SPACox	yes	Hazard	0	1.00563	2	2.69705	0.002	blue	0	1
10	C1000	prev20	ADuLT	yes	Hazard	0	0.991713	2	2.69449	0.002	red	0	1
10	C1000	prev50	Case-Control	no	Hazard	0	0.996039	398	41.8223	0.398	green	-227	0.6368
10	C1000	prev50	SPACox	no	Hazard	0	0.999348	625	122.082	0.625	blue	0	1
10	C1000	prev50	ADuLT	no	Hazard	0	1.00654	591	102.978	0.591	red	-34	0.9456
10	C1000	prev50	Case-Control	yes	Hazard	0	1.02169	0	1.75532	0	green	-2	0
10	C1000	prev50	SPACox	yes	Hazard	0	1.00912	2	3.47745	0.002	blue	0	1
10	C1000	prev50	ADuLT	yes	Hazard	0	1.02188	2	3.05817	0.002	red	0	1
10	C250	prev01	Case-Control	no	Hazard	0	0.979954	52	21.5622	0.208	green	-3	0.945455
10	C250	prev01	SPACox	no	Hazard	0	0.9777	55	22.0539	0.22	blue	0	1
10	C250	prev01	ADuLT	no	Hazard	0	0.980323	53	21.6521	0.212	red	-2	0.963636
10	C250	prev01	Case-Control	yes	Hazard	0	0.998497	21	10.7497	0.084	green	19	10.5
10	C250	prev01	SPACox	yes	Hazard	0	0.998946	2	3.39362	0.008	blue	0	1
10	C250	prev01	ADuLT	yes	Hazard	0	0.998552	22	10.6552	0.088	red	20	11
10	C250	prev025	Case-Control	no	Hazard	0	0.999382	93	45.5758	0.372	green	-7	0.93
10	C250	prev025	SPACox	no	Hazard	0	0.999819	100	49.6532	0.4	blue	0	1
10	C250	prev025	ADuLT	no	Hazard	0	0.997506	95	46.8569	0.38	red	-5	0.95
10	C250	prev025	Case-Control	yes	Hazard	0	0.998476	26	9.70172	0.104	green	23	8.66667
10	C250	prev025	SPACox	yes	Hazard	0	0.990801	3	4.53285	0.012	blue	0	1
10	C250	prev025	ADuLT	yes	Hazard	0	0.998865	26	9.84429	0.104	red	23	8.66667
10	C250	prev05	Case-Control	no	Hazard	0	1.00423	127	76.2419	0.508	green	-12	0.913669
10	C250	prev05	SPACox	no	Hazard	0	1.0058	139	88.512	0.556	blue	0	1
10	C250	prev05	ADuLT	no	Hazard	0	1.00188	130	81.3049	0.52	red	-9	0.935252
10	C250	prev05	Case-Control	yes	Hazard	0	1.01432	18	8.75773	0.072	green	11	2.57143
10	C250	prev05	SPACox	yes	Hazard	0	0.988738	7	5.39374	0.028	blue	0	1
10	C250	prev05	ADuLT	yes	Hazard	0	1.0108	23	9.12071	0.092	red	16	3.28571
10	C250	prev10	Case-Control	no	Hazard	0	1.00175	153	#DIV/0!	0.612	green	-7	0.95625
10	C250	prev10	SPACox	no	Hazard	0	0.999584	160	#DIV/0!	0.64	blue	0	1
10	C250	prev10	ADuLT	no	Hazard	0	1.0042	156	#DIV/0!	0.624	red	-4	0.975
10	C250	prev10	Case-Control	yes	Hazard	0	0.999522	8	7.07766	0.032	green	-3	0.727273
10	C250	prev10	SPACox	yes	Hazard	0	1.00321	11	6.61491	0.044	blue	0	1
10	C250	prev10	ADuLT	yes	Hazard	0	1.0006	12	8.13562	0.048	red	1	1.09091
10	C250	prev20	Case-Control	no	Hazard	0	0.999407	158	#DIV/0!	0.632	green	-20	0.88764
10	C250	prev20	SPACox	no	Hazard	0	0.998802	178	#DIV/0!	0.712	blue	0	1
10	C250	prev20	ADuLT	no	Hazard	0	0.996823	172	#DIV/0!	0.688	red	-6	0.966292
10	C250	prev20	Case-Control	yes	Hazard	0	0.99731	8	6.5138	0.032	green	-6	0.571429
10	C250	prev20	SPACox	yes	Hazard	0	1.00634	14	8.62677	0.056	blue	0	1
10	C250	prev20	ADuLT	yes	Hazard	0	0.994976	17	8.43147	0.068	red	3	1.21429
10	C250	prev50	Case-Control	no	Hazard	0	0.99517	164	#DIV/0!	0.656	green	-37	0.81592
10	C250	prev50	SPACox	no	Hazard	0	0.98295	201	#DIV/0!	0.804	blue	0	1
10	C250	prev50	ADuLT	no	Hazard	0	0.984391	197	#DIV/0!	0.788	red	-4	0.9801
10	C250	prev50	Case-Control	yes	Hazard	0	0.984991	4	4.54359	0.016	green	-21	0.16
10	C250	prev50	SPACox	yes	Hazard	0	0.982523	25	11.5708	0.1	blue	0	1
10	C250	prev50	ADuLT	yes	Hazard	0	0.97803	19	9.91313	0.076	red	-6	0.76
1	C1000	prev01	Case-Control	no	Liability	0	0.994019	369	34.1448	0.369	green	3	1.0082
1	C1000	prev01	SPACox	no	Liability	0	0.993918	366	33.1785	0.366	blue	0	1
1	C1000	prev01	ADuLT	no	Liability	0	0.996039	369	34.4458	0.369	red	3	1.0082
1	C1000	prev01	Case-Control	yes	Liability	0	1.00841	237	19.2378	0.237	green	114	1.92683
1	C1000	prev01	SPACox	yes	Liability	0	0.981313	123	12.2479	0.123	blue	0	1
1	C1000	prev01	ADuLT	yes	Liability	0	1.00853	240	19.6151	0.24	red	117	1.95122
1	C1000	prev025	Case-Control	no	Liability	0	1.01625	510	66.9404	0.51	green	4	1.00791
1	C1000	prev025	SPACox	no	Liability	0	1.01331	506	63.881	0.506	blue	0	1
1	C1000	prev025	ADuLT	no	Liability	0	1.01355	512	67.98	0.512	red	6	1.01186
1	C1000	prev025	Case-Control	yes	Liability	0	1.01653	170	15.3062	0.17	green	85	2
1	C1000	prev025	SPACox	yes	Liability	0	1.00406	85	10.0579	0.085	blue	0	1
1	C1000	prev025	ADuLT	yes	Liability	0	1.01411	183	15.8425	0.183	red	98	2.15294
1	C1000	prev05	Case-Control	no	Liability	0	1.01023	588	107.914	0.588	green	17	1.02977
1	C1000	prev05	SPACox	no	Liability	0	1.00716	571	101.541	0.571	blue	0	1
1	C1000	prev05	ADuLT	no	Liability	0	1.00864	590	110.299	0.59	red	19	1.03327
1	C1000	prev05	Case-Control	yes	Liability	0	0.992268	126	12.5196	0.126	green	73	2.37736
1	C1000	prev05	SPACox	yes	Liability	0	1.0169	53	8.22803	0.053	blue	0	1
1	C1000	prev05	ADuLT	yes	Liability	0	0.995905	129	13.1136	0.129	red	76	2.43396
1	C1000	prev10	Case-Control	no	Liability	0	1.00255	665	165.597	0.665	green	10	1.01527
1	C1000	prev10	SPACox	no	Liability	0	1.0022	655	151.14	0.655	blue	0	1
1	C1000	prev10	ADuLT	no	Liability	0	1.0014	669	171.051	0.669	red	14	1.02137
1	C1000	prev10	Case-Control	yes	Liability	0	1.00456	89	10.2603	0.089	green	54	2.54286
1	C1000	prev10	SPACox	yes	Liability	0	1.00143	35	7.13511	0.035	blue	0	1
1	C1000	prev10	ADuLT	yes	Liability	0	1.00301	102	10.9679	0.102	red	67	2.91429
1	C1000	prev20	Case-Control	no	Liability	0	1.01189	720	232.56	0.72	green	27	1.03896
1	C1000	prev20	SPACox	no	Liability	0	1.01602	693	202.643	0.693	blue	0	1
1	C1000	prev20	ADuLT	no	Liability	0	1.01187	725	245.804	0.725	red	32	1.04618
1	C1000	prev20	Case-Control	yes	Liability	0	0.997585	56	8.51664	0.056	green	34	2.54545
1	C1000	prev20	SPACox	yes	Liability	0	1.00413	22	6.22396	0.022	blue	0	1
1	C1000	prev20	ADuLT	yes	Liability	0	0.999695	69	9.43159	0.069	red	47	3.13636
1	C1000	prev50	Case-Control	no	Liability	0	1.01257	752	295.923	0.752	green	28	1.03867
1	C1000	prev50	SPACox	no	Liability	0	1.00593	724	247.901	0.724	blue	0	1
1	C1000	prev50	ADuLT	no	Liability	0	1.01232	773	345.515	0.773	red	49	1.06768
1	C1000	prev50	Case-Control	yes	Liability	0	1.00479	33	7.08899	0.033	green	12	1.57143
1	C1000	prev50	SPACox	yes	Liability	0	1.00834	21	6.10203	0.021	blue	0	1
1	C1000	prev50	ADuLT	yes	Liability	0	1.01361	54	8.46019	0.054	red	33	2.57143
1	C250	prev01	Case-Control	no	Liability	0	0.996635	159	141.007	0.636	green	2	1.01274
1	C250	prev01	SPACox	no	Liability	0	0.996452	157	126.213	0.628	blue	0	1
1	C250	prev01	ADuLT	no	Liability	0	0.997182	159	142.528	0.636	red	2	1.01274
1	C250	prev01	Case-Control	yes	Liability	0	0.993141	127	70.7077	0.508	green	22	1.20952
1	C250	prev01	SPACox	yes	Liability	0	1.00426	105	44.2412	0.42	blue	0	1
1	C250	prev01	ADuLT	yes	Liability	0	0.994254	127	72.4075	0.508	red	22	1.20952
1	C250	prev025	Case-Control	no	Liability	0	1.00597	194	257.658	0.776	green	2	1.01042
1	C250	prev025	SPACox	no	Liability	0	1.00611	192	236.563	0.768	blue	0	1
1	C250	prev025	ADuLT	no	Liability	0	1.00468	195	261.071	0.78	red	3	1.01562
1	C250	prev025	Case-Control	yes	Liability	0	0.991169	116	56.787	0.464	green	28	1.31818
1	C250	prev025	SPACox	yes	Liability	0	0.993184	88	34.8467	0.352	blue	0	1
1	C250	prev025	ADuLT	yes	Liability	0	0.988093	117	59.0308	0.468	red	29	1.32955
1	C250	prev05	Case-Control	no	Liability	0	0.994828	201	379.16	0.804	green	2	1.01005
1	C250	prev05	SPACox	no	Liability	0	0.994725	199	351.313	0.796	blue	0	1
1	C250	prev05	ADuLT	no	Liability	0	0.994667	202	385.646	0.808	red	3	1.01508
1	C250	prev05	Case-Control	yes	Liability	0	1.02206	109	48.306	0.436	green	28	1.34568
1	C250	prev05	SPACox	yes	Liability	0	1.00076	81	30.7832	0.324	blue	0	1
1	C250	prev05	ADuLT	yes	Liability	0	1.02104	111	50.8754	0.444	red	30	1.37037
1	C250	prev10	Case-Control	no	Liability	0	0.984925	209	494.253	0.836	green	2	1.00966
1	C250	prev10	SPACox	no	Liability	0	0.987886	207	461.491	0.828	blue	0	1
1	C250	prev10	ADuLT	no	Liability	0	0.984979	208	504.965	0.832	red	1	1.00483
1	C250	prev10	Case-Control	yes	Liability	0	0.971345	95	39.1511	0.38	green	17	1.21795
1	C250	prev10	SPACox	yes	Liability	0	0.986464	78	26.5394	0.312	blue	0	1
1	C250	prev10	ADuLT	yes	Liability	0	0.975428	101	42.5325	0.404	red	23	1.29487
1	C250	prev20	Case-Control	no	Liability	0	1.00287	221	607.678	0.884	green	5	1.02315
1	C250	prev20	SPACox	no	Liability	0	0.988272	216	558.376	0.864	blue	0	1
1	C250	prev20	ADuLT	no	Liability	0	0.995059	222	624.921	0.888	red	6	1.02778
1	C250	prev20	Case-Control	yes	Liability	0	0.985441	78	30.9823	0.312	green	21	1.36842
1	C250	prev20	SPACox	yes	Liability	0	0.992883	57	21.3476	0.228	blue	0	1
1	C250	prev20	ADuLT	yes	Liability	0	0.987935	85	34.5292	0.34	red	28	1.49123
1	C250	prev50	Case-Control	no	Liability	0	0.999557	225	685.887	0.9	green	2	1.00897
1	C250	prev50	SPACox	no	Liability	0	0.992905	223	624.712	0.892	blue	0	1
1	C250	prev50	ADuLT	no	Liability	0	1.00023	230	741.145	0.92	red	7	1.03139
1	C250	prev50	Case-Control	yes	Liability	0	0.991757	63	25.4906	0.252	green	8	1.14545
1	C250	prev50	SPACox	yes	Liability	0	0.983585	55	20.9984	0.22	blue	0	1
1	C250	prev50	ADuLT	yes	Liability	0	0.997761	78	30.9098	0.312	red	23	1.41818
2	C1000	prev01	Case-Control	no	Liability	0	1.01711	360	37.6115	0.36	green	4	1.01124
2	C1000	prev01	SPACox	no	Liability	0	1.01678	356	35.6746	0.356	blue	0	1
2	C1000	prev01	ADuLT	no	Liability	0	1.01357	362	38.0569	0.362	red	6	1.01685
2	C1000	prev01	Case-Control	yes	Liability	0	1.0097	214	19.2599	0.214	green	102	1.91071
2	C1000	prev01	SPACox	yes	Liability	0	1.00834	112	11.8915	0.112	blue	0	1
2	C1000	prev01	ADuLT	yes	Liability	0	1.0085	223	19.7817	0.223	red	111	1.99107
2	C1000	prev025	Case-Control	no	Liability	0	0.999377	502	71.6973	0.502	green	11	1.0224
2	C1000	prev025	SPACox	no	Liability	0	1.0017	491	67.3208	0.491	blue	0	1
2	C1000	prev025	ADuLT	no	Liability	0	0.998424	507	73.0045	0.507	red	16	1.03259
2	C1000	prev025	Case-Control	yes	Liability	0	0.997015	169	15.4457	0.169	green	92	2.19481
2	C1000	prev025	SPACox	yes	Liability	0	0.998218	77	9.69301	0.077	blue	0	1
2	C1000	prev025	ADuLT	yes	Liability	0	0.997532	174	16.0535	0.174	red	97	2.25974
2	C1000	prev05	Case-Control	no	Liability	0	0.993082	585	113.253	0.585	green	3	1.00515
2	C1000	prev05	SPACox	no	Liability	0	0.994661	582	105.333	0.582	blue	0	1
2	C1000	prev05	ADuLT	no	Liability	0	0.993529	594	115.988	0.594	red	12	1.02062
2	C1000	prev05	Case-Control	yes	Liability	0	1.01562	120	12.6329	0.12	green	64	2.14286
2	C1000	prev05	SPACox	yes	Liability	0	1.01712	56	8.52329	0.056	blue	0	1
2	C1000	prev05	ADuLT	yes	Liability	0	1.01795	131	13.248	0.131	red	75	2.33929
2	C1000	prev10	Case-Control	no	Liability	0	0.99486	671	169.53	0.671	green	21	1.03231
2	C1000	prev10	SPACox	no	Liability	0	0.995633	650	154.827	0.65	blue	0	1
2	C1000	prev10	ADuLT	no	Liability	0	0.993731	678	175.139	0.678	red	28	1.04308
2	C1000	prev10	Case-Control	yes	Liability	0	1.00196	90	10.5477	0.09	green	43	1.91489
2	C1000	prev10	SPACox	yes	Liability	0	1.00897	47	7.48617	0.047	blue	0	1
2	C1000	prev10	ADuLT	yes	Liability	0	1.0011	103	11.3136	0.103	red	56	2.19149
2	C1000	prev20	Case-Control	no	Liability	0	0.991662	723	234.953	0.723	green	21	1.02991
2	C1000	prev20	SPACox	no	Liability	0	0.998636	702	205.48	0.702	blue	0	1
2	C1000	prev20	ADuLT	no	Liability	0	0.99371	730	247.75	0.73	red	28	1.03989
2	C1000	prev20	Case-Control	yes	Liability	0	1.00736	72	8.88677	0.072	green	32	1.8
2	C1000	prev20	SPACox	yes	Liability	0	0.996473	40	6.65238	0.04	blue	0	1
2	C1000	prev20	ADuLT	yes	Liability	0	1.01434	88	9.842	0.088	red	48	2.2
2	C1000	prev50	Case-Control	no	Liability	0	1.02033	754	294.463	0.754	green	27	1.03714
2	C1000	prev50	SPACox	no	Liability	0	1.01514	727	248.176	0.727	blue	0	1
2	C1000	prev50	ADuLT	no	Liability	0	1.00735	775	342.568	0.775	red	48	1.06602
2	C1000	prev50	Case-Control	yes	Liability	0	0.99254	40	7.34733	0.04	green	11	1.37931
2	C1000	prev50	SPACox	yes	Liability	0	0.993401	29	6.19118	0.029	blue	0	1
2	C1000	prev50	ADuLT	yes	Liability	0	0.995273	64	8.60393	0.064	red	35	2.2069
2	C250	prev01	Case-Control	no	Liability	0	1.01109	157	153.559	0.628	green	0	1
2	C250	prev01	SPACox	no	Liability	0	1.01197	157	143.891	0.628	blue	0	1
2	C250	prev01	ADuLT	no	Liability	0	1.01273	160	155.154	0.64	red	3	1.01911
2	C250	prev01	Case-Control	yes	Liability	0	1.00068	129	73.7383	0.516	green	37	1.40217
2	C250	prev01	SPACox	yes	Liability	0	1.01258	92	44.0829	0.368	blue	0	1
2	C250	prev01	ADuLT	yes	Liability	0	1.00184	130	75.5346	0.52	red	38	1.41304
2	C250	prev025	Case-Control	no	Liability	0	1.01088	186	280.913	0.744	green	-1	0.994652
2	C250	prev025	SPACox	no	Liability	0	1.00476	187	265.411	0.748	blue	0	1
2	C250	prev025	ADuLT	no	Liability	0	1.01391	186	284.368	0.744	red	-1	0.994652
2	C250	prev025	Case-Control	yes	Liability	0	1.00293	118	59.5235	0.472	green	28	1.31111
2	C250	prev025	SPACox	yes	Liability	0	0.998023	90	36.5584	0.36	blue	0	1
2	C250	prev025	ADuLT	yes	Liability	0	1.00196	120	61.662	0.48	red	30	1.33333
2	C250	prev05	Case-Control	no	Liability	0	0.996474	200	387.523	0.8	green	1	1.00503
2	C250	prev05	SPACox	no	Liability	0	0.99648	199	369.295	0.796	blue	0	1
2	C250	prev05	ADuLT	no	Liability	0	0.998879	202	392.816	0.808	red	3	1.01508
2	C250	prev05	Case-Control	yes	Liability	0	1.01191	105	48.8578	0.42	green	31	1.41892
2	C250	prev05	SPACox	yes	Liability	0	0.997571	74	31.4565	0.296	blue	0	1
2	C250	prev05	ADuLT	yes	Liability	0	1.01376	108	51.5914	0.432	red	34	1.45946
2	C250	prev10	Case-Control	no	Liability	0	1.00222	212	495.707	0.848	green	1	1.00474
2	C250	prev10	SPACox	no	Liability	0	1.00179	211	466.678	0.844	blue	0	1
2	C250	prev10	ADuLT	no	Liability	0	1.00141	213	506.111	0.852	red	2	1.00948
2	C250	prev10	Case-Control	yes	Liability	0	0.995306	96	40.8021	0.384	green	27	1.3913
2	C250	prev10	SPACox	yes	Liability	0	0.98384	69	28.1265	0.276	blue	0	1
2	C250	prev10	ADuLT	yes	Liability	0	0.990856	101	44.2997	0.404	red	32	1.46377
2	C250	prev20	Case-Control	no	Liability	0	0.991028	219	599.828	0.876	green	2	1.00922
2	C250	prev20	SPACox	no	Liability	0	0.993222	217	555.313	0.868	blue	0	1
2	C250	prev20	ADuLT	no	Liability	0	0.988905	219	618.429	0.876	red	2	1.00922
2	C250	prev20	Case-Control	yes	Liability	0	0.988182	72	30.9268	0.288	green	13	1.22034
2	C250	prev20	SPACox	yes	Liability	0	0.976732	59	22.6652	0.236	blue	0	1
2	C250	prev20	ADuLT	yes	Liability	0	0.996936	81	34.7356	0.324	red	22	1.37288
2	C250	prev50	Case-Control	no	Liability	0	1.01322	224	673.562	0.896	green	3	1.01357
2	C250	prev50	SPACox	no	Liability	0	0.995139	221	615.73	0.884	blue	0	1
2	C250	prev50	ADuLT	no	Liability	0	1.00365	228	727.017	0.912	red	7	1.03167
2	C250	prev50	Case-Control	yes	Liability	0	1.00022	70	27.2557	0.28	green	15	1.27273
2	C250	prev50	SPACox	yes	Liability	0	1.00833	55	22.8102	0.22	blue	0	1
2	C250	prev50	ADuLT	yes	Liability	0	1.00096	83	32.9339	0.332	red	28	1.50909
3	C1000	prev01	Case-Control	no	Liability	0	1.00259	396	38.381	0.396	green	9	1.02326
3	C1000	prev01	SPACox	no	Liability	0	1.00319	387	36.8682	0.387	blue	0	1
3	C1000	prev01	ADuLT	no	Liability	0	1.00402	394	38.8537	0.394	red	7	1.01809
3	C1000	prev01	Case-Control	yes	Liability	0	1.0066	216	19.1003	0.216	green	109	2.01869
3	C1000	prev01	SPACox	yes	Liability	0	1.00276	107	11.7083	0.107	blue	0	1
3	C1000	prev01	ADuLT	yes	Liability	0	1.0102	220	19.6012	0.22	red	113	2.05607
3	C1000	prev025	Case-Control	no	Liability	0	1.00667	524	73.0782	0.524	green	10	1.01946
3	C1000	prev025	SPACox	no	Liability	0	1.00473	514	69.6724	0.514	blue	0	1
3	C1000	prev025	ADuLT	no	Liability	0	1.00642	529	74.3424	0.529	red	15	1.02918
3	C1000	prev025	Case-Control	yes	Liability	0	0.98887	159	15.1361	0.159	green	77	1.93902
3	C1000	prev025	SPACox	yes	Liability	0	0.99978	82	9.96303	0.082	blue	0	1
3	C1000	prev025	ADuLT	yes	Liability	0	0.986207	170	15.7062	0.17	red	88	2.07317
3	C1000	prev05	Case-Control	no	Liability	0	1.0021	604	115.573	0.604	green	10	1.01684
3	C1000	prev05	SPACox	no	Liability	0	1.00091	594	108.264	0.594	blue	0	1
3	C1000	prev05	ADuLT	no	Liability	0	1.00427	605	118.373	0.605	red	11	1.01852
3	C1000	prev05	Case-Control	yes	Liability	0	0.984018	118	12.6611	0.118	green	61	2.07018
3	C1000	prev05	SPACox	yes	Liability	0	0.987357	57	8.36089	0.057	blue	0	1
3	C1000	prev05	ADuLT	yes	Liability	0	0.984821	128	13.3029	0.128	red	71	2.24561
3	C1000	prev10	Case-Control	no	Liability	0	1.00371	665	173.323	0.665	green	10	1.01527
3	C1000	prev10	SPACox	no	Liability	0	0.997152	655	158.394	0.655	blue	0	1
3	C1000	prev10	ADuLT	no	Liability	0	1.0024	667	179.006	0.667	red	12	1.01832
3	C1000	prev10	Case-Control	yes	Liability	0	0.994336	92	10.6735	0.092	green	43	1.87755
3	C1000	prev10	SPACox	yes	Liability	0	0.995284	49	7.40579	0.049	blue	0	1
3	C1000	prev10	ADuLT	yes	Liability	0	0.997623	101	11.3991	0.101	red	52	2.06122
3	C1000	prev20	Case-Control	no	Liability	0	0.988536	712	240.331	0.712	green	20	1.0289
3	C1000	prev20	SPACox	no	Liability	0	0.997433	692	209.602	0.692	blue	0	1
3	C1000	prev20	ADuLT	no	Liability	0	0.990332	723	253.876	0.723	red	31	1.0448
3	C1000	prev20	Case-Control	yes	Liability	0	0.99221	67	8.81698	0.067	green	44	2.91304
3	C1000	prev20	SPACox	yes	Liability	0	0.977544	23	6.61174	0.023	blue	0	1
3	C1000	prev20	ADuLT	yes	Liability	0	0.990623	82	9.80569	0.082	red	59	3.56522
3	C1000	prev50	Case-Control	no	Liability	0	0.993567	760	299.844	0.76	green	35	1.04828
3	C1000	prev50	SPACox	no	Liability	0	1.00272	725	252.042	0.725	blue	0	1
3	C1000	prev50	ADuLT	no	Liability	0	0.993587	779	348.934	0.779	red	54	1.07448
3	C1000	prev50	Case-Control	yes	Liability	0	1.01724	45	7.51886	0.045	green	14	1.45161
3	C1000	prev50	SPACox	yes	Liability	0	1.00067	31	6.40524	0.031	blue	0	1
3	C1000	prev50	ADuLT	yes	Liability	0	1.01145	67	8.82319	0.067	red	36	2.16129
3	C250	prev01	Case-Control	no	Liability	0	0.998044	150	123.704	0.6	green	0	1
3	C250	prev01	SPACox	no	Liability	0	1.00129	150	113.632	0.6	blue	0	1
3	C250	prev01	ADuLT	no	Liability	0	0.996666	152	125.019	0.608	red	2	1.01333
3	C250	prev01	Case-Control	yes	Liability	0	1.00194	126	69.7554	0.504	green	28	1.28571
3	C250	prev01	SPACox	yes	Liability	0	1.0008	98	45.3567	0.392	blue	0	1
3	C250	prev01	ADuLT	yes	Liability	0	1.00219	127	71.3389	0.508	red	29	1.29592
3	C250	prev025	Case-Control	no	Liability	0	1.00057	181	242.51	0.724	green	0	1
3	C250	prev025	SPACox	no	Liability	0	1.00136	181	225.622	0.724	blue	0	1
3	C250	prev025	ADuLT	no	Liability	0	1.00289	182	246.042	0.728	red	1	1.00552
3	C250	prev025	Case-Control	yes	Liability	0	1.02157	110	55.7342	0.44	green	24	1.27907
3	C250	prev025	SPACox	yes	Liability	0	1.00566	86	33.0774	0.344	blue	0	1
3	C250	prev025	ADuLT	yes	Liability	0	1.02105	112	57.8102	0.448	red	26	1.30233
3	C250	prev05	Case-Control	no	Liability	0	0.998782	196	368.515	0.784	green	0	1
3	C250	prev05	SPACox	no	Liability	0	0.997354	196	347.316	0.784	blue	0	1
3	C250	prev05	ADuLT	no	Liability	0	1.00008	196	373.684	0.784	red	0	1
3	C250	prev05	Case-Control	yes	Liability	0	0.982377	105	46.5112	0.42	green	25	1.3125
3	C250	prev05	SPACox	yes	Liability	0	0.988403	80	29.7558	0.32	blue	0	1
3	C250	prev05	ADuLT	yes	Liability	0	0.981171	105	49.0943	0.42	red	25	1.3125
3	C250	prev10	Case-Control	no	Liability	0	1.01	207	486.662	0.828	green	3	1.01471
3	C250	prev10	SPACox	no	Liability	0	1.00821	204	459.456	0.816	blue	0	1
3	C250	prev10	ADuLT	no	Liability	0	1.0141	208	495.72	0.832	red	4	1.01961
3	C250	prev10	Case-Control	yes	Liability	0	0.991655	98	37.877	0.392	green	28	1.4
3	C250	prev10	SPACox	yes	Liability	0	0.9895	70	25.2602	0.28	blue	0	1
3	C250	prev10	ADuLT	yes	Liability	0	0.988923	101	40.7983	0.404	red	31	1.44286
3	C250	prev20	Case-Control	no	Liability	0	0.996608	214	590.325	0.856	green	0	1
3	C250	prev20	SPACox	no	Liability	0	0.998692	214	547.872	0.856	blue	0	1
3	C250	prev20	ADuLT	no	Liability	0	1.00448	214	604.583	0.856	red	0	1
3	C250	prev20	Case-Control	yes	Liability	0	1.02849	85	30.6501	0.34	green	22	1.34921
3	C250	prev20	SPACox	yes	Liability	0	1.01566	63	22.3533	0.252	blue	0	1
3	C250	prev20	ADuLT	yes	Liability	0	1.02947	87	34.3641	0.348	red	24	1.38095
3	C250	prev50	Case-Control	no	Liability	0	0.999775	219	667.104	0.876	green	2	1.00922
3	C250	prev50	SPACox	no	Liability	0	0.9973	217	605.969	0.868	blue	0	1
3	C250	prev50	ADuLT	no	Liability	0	1.00172	219	718.494	0.876	red	2	1.00922
3	C250	prev50	Case-Control	yes	Liability	0	0.994848	68	25.541	0.272	green	7	1.11475
3	C250	prev50	SPACox	yes	Liability	0	1.00422	61	21.1116	0.244	blue	0	1
3	C250	prev50	ADuLT	yes	Liability	0	0.998445	75	30.7463	0.3	red	14	1.22951
4	C1000	prev01	Case-Control	no	Liability	0	1.01011	341	34.1783	0.341	green	4	1.01187
4	C1000	prev01	SPACox	no	Liability	0	1.00703	337	32.7988	0.337	blue	0	1
4	C1000	prev01	ADuLT	no	Liability	0	1.00855	344	34.5214	0.344	red	7	1.02077
4	C1000	prev01	Case-Control	yes	Liability	0	1.0225	199	19.181	0.199	green	71	1.55469
4	C1000	prev01	SPACox	yes	Liability	0	0.993018	128	12.4106	0.128	blue	0	1
4	C1000	prev01	ADuLT	yes	Liability	0	1.01924	204	19.633	0.204	red	76	1.59375
4	C1000	prev025	Case-Control	no	Liability	0	1.00718	497	65.9139	0.497	green	8	1.01636
4	C1000	prev025	SPACox	no	Liability	0	1.01155	489	62.8289	0.489	blue	0	1
4	C1000	prev025	ADuLT	no	Liability	0	1.00853	501	67.0465	0.501	red	12	1.02454
4	C1000	prev025	Case-Control	yes	Liability	0	0.990109	154	15.1573	0.154	green	66	1.75
4	C1000	prev025	SPACox	yes	Liability	0	1.00126	88	9.98992	0.088	blue	0	1
4	C1000	prev025	ADuLT	yes	Liability	0	0.987759	168	15.7303	0.168	red	80	1.90909
4	C1000	prev05	Case-Control	no	Liability	0	1.01111	606	106.709	0.606	green	8	1.01338
4	C1000	prev05	SPACox	no	Liability	0	1.00918	598	99.8124	0.598	blue	0	1
4	C1000	prev05	ADuLT	no	Liability	0	1.01377	609	109.129	0.609	red	11	1.01839
4	C1000	prev05	Case-Control	yes	Liability	0	1.00245	131	12.598	0.131	green	71	2.18333
4	C1000	prev05	SPACox	yes	Liability	0	1.00155	60	8.51677	0.06	blue	0	1
4	C1000	prev05	ADuLT	yes	Liability	0	1.00114	145	13.2084	0.145	red	85	2.41667
4	C1000	prev10	Case-Control	no	Liability	0	1.00932	693	163.698	0.693	green	25	1.03743
4	C1000	prev10	SPACox	no	Liability	0	1.00702	668	148.594	0.668	blue	0	1
4	C1000	prev10	ADuLT	no	Liability	0	1.01235	698	169.066	0.698	red	30	1.04491
4	C1000	prev10	Case-Control	yes	Liability	0	0.983871	91	10.4011	0.091	green	44	1.93617
4	C1000	prev10	SPACox	yes	Liability	0	0.9777	47	7.26353	0.047	blue	0	1
4	C1000	prev10	ADuLT	yes	Liability	0	0.984175	106	11.1249	0.106	red	59	2.25532
4	C1000	prev20	Case-Control	no	Liability	0	0.987066	733	231.432	0.733	green	16	1.02232
4	C1000	prev20	SPACox	no	Liability	0	0.986817	717	201.153	0.717	blue	0	1
4	C1000	prev20	ADuLT	no	Liability	0	0.992526	741	244.221	0.741	red	24	1.03347
4	C1000	prev20	Case-Control	yes	Liability	0	0.985603	57	8.28303	0.057	green	22	1.62857
4	C1000	prev20	SPACox	yes	Liability	0	0.986504	35	6.20056	0.035	blue	0	1
4	C1000	prev20	ADuLT	yes	Liability	0	0.990511	76	9.25757	0.076	red	41	2.17143
4	C1000	prev50	Case-Control	no	Liability	0	1.00894	768	290.376	0.768	green	26	1.03504
4	C1000	prev50	SPACox	no	Liability	0	1.0012	742	245.125	0.742	blue	0	1
4	C1000	prev50	ADuLT	no	Liability	0	1.01084	783	335.913	0.783	red	41	1.05526
4	C1000	prev50	Case-Control	yes	Liability	0	1.00221	48	7.11377	0.048	green	16	1.5
4	C1000	prev50	SPACox	yes	Liability	0	1.00299	32	6.13766	0.032	blue	0	1
4	C1000	prev50	ADuLT	yes	Liability	0	1.0013	61	8.3674	0.061	red	29	1.90625
4	C250	prev01	Case-Control	no	Liability	0	1.01006	145	95.9787	0.58	green	2	1.01399
4	C250	prev01	SPACox	no	Liability	0	1.01254	143	91.0479	0.572	blue	0	1
4	C250	prev01	ADuLT	no	Liability	0	1.01338	144	96.5612	0.576	red	1	1.00699
4	C250	prev01	Case-Control	yes	Liability	0	1.01233	128	63.8548	0.512	green	20	1.18519
4	C250	prev01	SPACox	yes	Liability	0	1.0076	108	44.1903	0.432	blue	0	1
4	C250	prev01	ADuLT	yes	Liability	0	1.01696	128	64.8334	0.512	red	20	1.18519
4	C250	prev025	Case-Control	no	Liability	0	1.00002	177	199.732	0.708	green	0	1
4	C250	prev025	SPACox	no	Liability	0	0.999093	177	188.387	0.708	blue	0	1
4	C250	prev025	ADuLT	no	Liability	0	0.999115	178	202.049	0.712	red	1	1.00565
4	C250	prev025	Case-Control	yes	Liability	0	0.998313	118	55.8913	0.472	green	31	1.35632
4	C250	prev025	SPACox	yes	Liability	0	1.0045	87	32.7661	0.348	blue	0	1
4	C250	prev025	ADuLT	yes	Liability	0	1.00021	119	57.4787	0.476	red	32	1.36782
4	C250	prev05	Case-Control	no	Liability	0	1.01137	196	311.188	0.784	green	0	1
4	C250	prev05	SPACox	no	Liability	0	1.01339	196	293.031	0.784	blue	0	1
4	C250	prev05	ADuLT	no	Liability	0	1.01258	196	315.919	0.784	red	0	1
4	C250	prev05	Case-Control	yes	Liability	0	1.00433	105	46.7496	0.42	green	29	1.38158
4	C250	prev05	SPACox	yes	Liability	0	1.00651	76	29.5227	0.304	blue	0	1
4	C250	prev05	ADuLT	yes	Liability	0	1.00892	104	48.8107	0.416	red	28	1.36842
4	C250	prev10	Case-Control	no	Liability	0	1.00744	203	440.993	0.812	green	1	1.00495
4	C250	prev10	SPACox	no	Liability	0	1.00096	202	411.159	0.808	blue	0	1
4	C250	prev10	ADuLT	no	Liability	0	1.00419	206	449.46	0.824	red	4	1.0198
4	C250	prev10	Case-Control	yes	Liability	0	1.00295	86	35.1041	0.344	green	19	1.28358
4	C250	prev10	SPACox	yes	Liability	0	0.994377	67	23.6709	0.268	blue	0	1
4	C250	prev10	ADuLT	yes	Liability	0	1.00067	92	37.6595	0.368	red	25	1.37313
4	C250	prev20	Case-Control	no	Liability	0	1.00714	211	559.826	0.844	green	1	1.00476
4	C250	prev20	SPACox	no	Liability	0	0.997469	210	513.977	0.84	blue	0	1
4	C250	prev20	ADuLT	no	Liability	0	1.00808	212	577.153	0.848	red	2	1.00952
4	C250	prev20	Case-Control	yes	Liability	0	0.984796	70	27.8389	0.28	green	12	1.2069
4	C250	prev20	SPACox	yes	Liability	0	1.00255	58	20.2166	0.232	blue	0	1
4	C250	prev20	ADuLT	yes	Liability	0	0.987513	79	31.09	0.316	red	21	1.36207
4	C250	prev50	Case-Control	no	Liability	0	1.0185	218	653.038	0.872	green	7	1.03318
4	C250	prev50	SPACox	no	Liability	0	1.01249	211	583.489	0.844	blue	0	1
4	C250	prev50	ADuLT	no	Liability	0	1.00851	220	710.617	0.88	red	9	1.04265
4	C250	prev50	Case-Control	yes	Liability	0	1.00478	58	23.1259	0.232	green	15	1.34884
4	C250	prev50	SPACox	yes	Liability	0	0.99709	43	18.0391	0.172	blue	0	1
4	C250	prev50	ADuLT	yes	Liability	0	1.00559	67	27.1968	0.268	red	24	1.55814
5	C1000	prev01	Case-Control	no	Liability	0	0.992232	398	42.0175	0.398	green	7	1.0179
5	C1000	prev01	SPACox	no	Liability	0	0.994522	391	39.8081	0.391	blue	0	1
5	C1000	prev01	ADuLT	no	Liability	0	0.990027	402	42.5512	0.402	red	11	1.02813
5	C1000	prev01	Case-Control	yes	Liability	0	0.99109	202	19.301	0.202	green	86	1.74138
5	C1000	prev01	SPACox	yes	Liability	0	0.996982	116	12.1965	0.116	blue	0	1
5	C1000	prev01	ADuLT	yes	Liability	0	0.990845	210	19.8139	0.21	red	94	1.81034
5	C1000	prev025	Case-Control	no	Liability	0	0.989134	531	78.0659	0.531	green	6	1.01143
5	C1000	prev025	SPACox	no	Liability	0	0.993258	525	73.5354	0.525	blue	0	1
5	C1000	prev025	ADuLT	no	Liability	0	0.989868	538	79.4891	0.538	red	13	1.02476
5	C1000	prev025	Case-Control	yes	Liability	0	0.994291	158	14.9008	0.158	green	80	2.02564
5	C1000	prev025	SPACox	yes	Liability	0	1.00407	78	9.80452	0.078	blue	0	1
5	C1000	prev025	ADuLT	yes	Liability	0	0.993355	163	15.477	0.163	red	85	2.08974
5	C1000	prev05	Case-Control	no	Liability	0	1.00353	616	120.68	0.616	green	8	1.01316
5	C1000	prev05	SPACox	no	Liability	0	0.996969	608	112.163	0.608	blue	0	1
5	C1000	prev05	ADuLT	no	Liability	0	0.997994	618	123.506	0.618	red	10	1.01645
5	C1000	prev05	Case-Control	yes	Liability	0	0.988172	125	12.859	0.125	green	63	2.01613
5	C1000	prev05	SPACox	yes	Liability	0	0.989623	62	8.59957	0.062	blue	0	1
5	C1000	prev05	ADuLT	yes	Liability	0	0.982597	132	13.5155	0.132	red	70	2.12903
5	C1000	prev10	Case-Control	no	Liability	0	0.993688	685	178.524	0.685	green	17	1.02545
5	C1000	prev10	SPACox	no	Liability	0	0.998458	668	162.206	0.668	blue	0	1
5	C1000	prev10	ADuLT	no	Liability	0	0.990482	689	184.693	0.689	red	21	1.03144
5	C1000	prev10	Case-Control	yes	Liability	0	0.986502	91	10.6282	0.091	green	38	1.71698
5	C1000	prev10	SPACox	yes	Liability	0	0.993122	53	7.4714	0.053	blue	0	1
5	C1000	prev10	ADuLT	yes	Liability	0	0.983564	103	11.453	0.103	red	50	1.9434
5	C1000	prev20	Case-Control	no	Liability	0	0.999735	726	244.559	0.726	green	22	1.03125
5	C1000	prev20	SPACox	no	Liability	0	0.998038	704	214.158	0.704	blue	0	1
5	C1000	prev20	ADuLT	no	Liability	0	0.993285	730	258.374	0.73	red	26	1.03693
5	C1000	prev20	Case-Control	yes	Liability	0	1.01252	64	8.73794	0.064	green	31	1.93939
5	C1000	prev20	SPACox	yes	Liability	0	1.01379	33	6.60273	0.033	blue	0	1
5	C1000	prev20	ADuLT	yes	Liability	0	1.01231	84	9.80794	0.084	red	51	2.54545
5	C1000	prev50	Case-Control	no	Liability	0	0.995882	753	306.399	0.753	green	23	1.03151
5	C1000	prev50	SPACox	no	Liability	0	0.99059	730	257.257	0.73	blue	0	1
5	C1000	prev50	ADuLT	no	Liability	0	0.985635	775	354.322	0.775	red	45	1.06164
5	C1000	prev50	Case-Control	yes	Liability	0	0.976355	56	7.89438	0.056	green	17	1.4359
5	C1000	prev50	SPACox	yes	Liability	0	0.995914	39	6.7118	0.039	blue	0	1
5	C1000	prev50	ADuLT	yes	Liability	0	0.976199	67	9.31491	0.067	red	28	1.71795
5	C250	prev01	Case-Control	no	Liability	0	1.00607	159	148.328	0.636	green	2	1.01274
5	C250	prev01	SPACox	no	Liability	0	1.00145	157	135.479	0.628	blue	0	1
5	C250	prev01	ADuLT	no	Liability	0	1.00564	160	149.827	0.64	red	3	1.01911
5	C250	prev01	Case-Control	yes	Liability	0	1.00566	121	69.4399	0.484	green	24	1.24742
5	C250	prev01	SPACox	yes	Liability	0	0.996619	97	42.9277	0.388	blue	0	1
5	C250	prev01	ADuLT	yes	Liability	0	1.00669	122	71.6389	0.488	red	25	1.25773
5	C250	prev025	Case-Control	no	Liability	0	1.00115	185	261.825	0.74	green	4	1.0221
5	C250	prev025	SPACox	no	Liability	0	1.0027	181	242.814	0.724	blue	0	1
5	C250	prev025	ADuLT	no	Liability	0	1.00107	184	265.318	0.736	red	3	1.01657
5	C250	prev025	Case-Control	yes	Liability	0	0.99757	112	55.4361	0.448	green	24	1.27273
5	C250	prev025	SPACox	yes	Liability	0	1.00718	88	35.0217	0.352	blue	0	1
5	C250	prev025	ADuLT	yes	Liability	0	0.998204	116	57.9278	0.464	red	28	1.31818
5	C250	prev05	Case-Control	no	Liability	0	1.00536	194	374.529	0.776	green	3	1.01571
5	C250	prev05	SPACox	no	Liability	0	1.00511	191	349.305	0.764	blue	0	1
5	C250	prev05	ADuLT	no	Liability	0	1.0064	194	380.009	0.776	red	3	1.01571
5	C250	prev05	Case-Control	yes	Liability	0	0.995476	100	46.7121	0.4	green	25	1.33333
5	C250	prev05	SPACox	yes	Liability	0	1.0048	75	30.0664	0.3	blue	0	1
5	C250	prev05	ADuLT	yes	Liability	0	0.996546	101	49.469	0.404	red	26	1.34667
5	C250	prev10	Case-Control	no	Liability	0	1.00589	197	494.002	0.788	green	0	1
5	C250	prev10	SPACox	no	Liability	0	1.00772	197	460.428	0.788	blue	0	1
5	C250	prev10	ADuLT	no	Liability	0	1.0079	199	502.633	0.796	red	2	1.01015
5	C250	prev10	Case-Control	yes	Liability	0	0.990978	99	38.7693	0.396	green	24	1.32
5	C250	prev10	SPACox	yes	Liability	0	1.00565	75	27.1062	0.3	blue	0	1
5	C250	prev10	ADuLT	yes	Liability	0	0.986447	99	42.2145	0.396	red	24	1.32
5	C250	prev20	Case-Control	no	Liability	0	1.00901	207	597.473	0.828	green	2	1.00976
5	C250	prev20	SPACox	no	Liability	0	1.02295	205	552.596	0.82	blue	0	1
5	C250	prev20	ADuLT	no	Liability	0	1.00909	207	614.392	0.828	red	2	1.00976
5	C250	prev20	Case-Control	yes	Liability	0	1.01206	82	30.9413	0.328	green	19	1.30159
5	C250	prev20	SPACox	yes	Liability	0	0.990876	63	21.9263	0.252	blue	0	1
5	C250	prev20	ADuLT	yes	Liability	0	1.01399	83	35.1637	0.332	red	20	1.31746
5	C250	prev50	Case-Control	no	Liability	0	0.998977	213	672.906	0.852	green	3	1.01429
5	C250	prev50	SPACox	no	Liability	0	1.00796	210	612.108	0.84	blue	0	1
5	C250	prev50	ADuLT	no	Liability	0	1.00678	216	727.595	0.864	red	6	1.02857
5	C250	prev50	Case-Control	yes	Liability	0	1.01034	70	26.6254	0.28	green	9	1.14754
5	C250	prev50	SPACox	yes	Liability	0	1.00443	61	21.794	0.244	blue	0	1
5	C250	prev50	ADuLT	yes	Liability	0	1.01448	83	32.2342	0.332	red	22	1.36066
6	C1000	prev01	Case-Control	no	Liability	0	0.985299	367	36.7623	0.367	green	7	1.01944
6	C1000	prev01	SPACox	no	Liability	0	0.988042	360	34.9004	0.36	blue	0	1
6	C1000	prev01	ADuLT	no	Liability	0	0.983321	368	37.115	0.368	red	8	1.02222
6	C1000	prev01	Case-Control	yes	Liability	0	0.99639	214	19.1822	0.214	green	92	1.7541
6	C1000	prev01	SPACox	yes	Liability	0	0.990966	122	12.0764	0.122	blue	0	1
6	C1000	prev01	ADuLT	yes	Liability	0	0.992159	214	19.6099	0.214	red	92	1.7541
6	C1000	prev025	Case-Control	no	Liability	0	0.985948	524	70.944	0.524	green	7	1.01354
6	C1000	prev025	SPACox	no	Liability	0	0.986696	517	66.7591	0.517	blue	0	1
6	C1000	prev025	ADuLT	no	Liability	0	0.987229	530	72.0926	0.53	red	13	1.02515
6	C1000	prev025	Case-Control	yes	Liability	0	0.97885	151	15.4588	0.151	green	61	1.67778
6	C1000	prev025	SPACox	yes	Liability	0	0.994271	90	10.117	0.09	blue	0	1
6	C1000	prev025	ADuLT	yes	Liability	0	0.982094	158	16.0305	0.158	red	68	1.75556
6	C1000	prev05	Case-Control	no	Liability	0	0.98521	614	112.467	0.614	green	6	1.00987
6	C1000	prev05	SPACox	no	Liability	0	0.989251	608	104.098	0.608	blue	0	1
6	C1000	prev05	ADuLT	no	Liability	0	0.984942	617	115.078	0.617	red	9	1.0148
6	C1000	prev05	Case-Control	yes	Liability	0	1.00812	120	12.6001	0.12	green	61	2.0339
6	C1000	prev05	SPACox	yes	Liability	0	1.00338	59	8.4508	0.059	blue	0	1
6	C1000	prev05	ADuLT	yes	Liability	0	1.00729	131	13.2618	0.131	red	72	2.22034
6	C1000	prev10	Case-Control	no	Liability	0	0.987514	675	170.216	0.675	green	9	1.01351
6	C1000	prev10	SPACox	no	Liability	0	0.98835	666	154.16	0.666	blue	0	1
6	C1000	prev10	ADuLT	no	Liability	0	0.983109	685	176.181	0.685	red	19	1.02853
6	C1000	prev10	Case-Control	yes	Liability	0	1.00032	97	10.5076	0.097	green	48	1.97959
6	C1000	prev10	SPACox	yes	Liability	0	1.00139	49	7.39301	0.049	blue	0	1
6	C1000	prev10	ADuLT	yes	Liability	0	1.00128	114	11.3023	0.114	red	65	2.32653
6	C1000	prev20	Case-Control	no	Liability	0	1.00405	725	238.502	0.725	green	17	1.02401
6	C1000	prev20	SPACox	no	Liability	0	0.997852	708	207.098	0.708	blue	0	1
6	C1000	prev20	ADuLT	no	Liability	0	0.999794	737	251.66	0.737	red	29	1.04096
6	C1000	prev20	Case-Control	yes	Liability	0	0.990026	67	8.65026	0.067	green	29	1.76316
6	C1000	prev20	SPACox	yes	Liability	0	0.986651	38	6.42311	0.038	blue	0	1
6	C1000	prev20	ADuLT	yes	Liability	0	0.990308	83	9.56596	0.083	red	45	2.18421
6	C1000	prev50	Case-Control	no	Liability	0	0.980313	757	298.438	0.757	green	18	1.02436
6	C1000	prev50	SPACox	no	Liability	0	0.977338	739	250.308	0.739	blue	0	1
6	C1000	prev50	ADuLT	no	Liability	0	0.981684	775	344.81	0.775	red	36	1.04871
6	C1000	prev50	Case-Control	yes	Liability	0	1.00473	43	7.45866	0.043	green	13	1.43333
6	C1000	prev50	SPACox	yes	Liability	0	1.01267	30	6.2591	0.03	blue	0	1
6	C1000	prev50	ADuLT	yes	Liability	0	1.01452	59	8.73026	0.059	red	29	1.96667
6	C250	prev01	Case-Control	no	Liability	0	0.993105	169	155.204	0.676	green	0	1
6	C250	prev01	SPACox	no	Liability	0	0.99016	169	143.889	0.676	blue	0	1
6	C250	prev01	ADuLT	no	Liability	0	0.992369	168	157.041	0.672	red	-1	0.994083
6	C250	prev01	Case-Control	yes	Liability	0	0.999654	139	75.0525	0.556	green	24	1.2087
6	C250	prev01	SPACox	yes	Liability	0	0.994152	115	45.8848	0.46	blue	0	1
6	C250	prev01	ADuLT	yes	Liability	0	1.00031	140	76.9961	0.56	red	25	1.21739
6	C250	prev025	Case-Control	no	Liability	0	1.00138	190	283.345	0.76	green	-1	0.994764
6	C250	prev025	SPACox	no	Liability	0	1.00166	191	265.483	0.764	blue	0	1
6	C250	prev025	ADuLT	no	Liability	0	0.998709	192	287.875	0.768	red	1	1.00524
6	C250	prev025	Case-Control	yes	Liability	0	0.996672	129	57.8632	0.516	green	29	1.29
6	C250	prev025	SPACox	yes	Liability	0	0.991642	100	37.031	0.4	blue	0	1
6	C250	prev025	ADuLT	yes	Liability	0	0.995129	132	60.3283	0.528	red	32	1.32
6	C250	prev05	Case-Control	no	Liability	0	1.00247	205	418.676	0.82	green	1	1.0049
6	C250	prev05	SPACox	no	Liability	0	1.00655	204	392.287	0.816	blue	0	1
6	C250	prev05	ADuLT	no	Liability	0	1.00344	207	425.459	0.828	red	3	1.01471
6	C250	prev05	Case-Control	yes	Liability	0	0.976275	120	47.9005	0.48	green	31	1.34831
6	C250	prev05	SPACox	yes	Liability	0	0.998952	89	31.2131	0.356	blue	0	1
6	C250	prev05	ADuLT	yes	Liability	0	0.977191	122	50.5309	0.488	red	33	1.37079
6	C250	prev10	Case-Control	no	Liability	0	0.9988	214	551.851	0.856	green	0	1
6	C250	prev10	SPACox	no	Liability	0	0.995538	214	518.071	0.856	blue	0	1
6	C250	prev10	ADuLT	no	Liability	0	1.00129	214	561.246	0.856	red	0	1
6	C250	prev10	Case-Control	yes	Liability	0	1.00774	103	38.7793	0.412	green	26	1.33766
6	C250	prev10	SPACox	yes	Liability	0	0.986655	77	26.3706	0.308	blue	0	1
6	C250	prev10	ADuLT	yes	Liability	0	1.00557	107	41.9532	0.428	red	30	1.38961
6	C250	prev20	Case-Control	no	Liability	0	0.99998	222	663.484	0.888	green	2	1.00909
6	C250	prev20	SPACox	no	Liability	0	0.999067	220	617.114	0.88	blue	0	1
6	C250	prev20	ADuLT	no	Liability	0	1.00203	222	681.958	0.888	red	2	1.00909
6	C250	prev20	Case-Control	yes	Liability	0	1.00061	90	32.148	0.36	green	18	1.25
6	C250	prev20	SPACox	yes	Liability	0	1.01629	72	23.354	0.288	blue	0	1
6	C250	prev20	ADuLT	yes	Liability	0	1.00066	100	36.2691	0.4	red	28	1.38889
6	C250	prev50	Case-Control	no	Liability	0	0.997046	228	745.289	0.912	green	4	1.01786
6	C250	prev50	SPACox	no	Liability	0	1.01621	224	683.04	0.896	blue	0	1
6	C250	prev50	ADuLT	no	Liability	0	0.993927	227	796.815	0.908	red	3	1.01339
6	C250	prev50	Case-Control	yes	Liability	0	1.00118	76	26.7812	0.304	green	12	1.1875
6	C250	prev50	SPACox	yes	Liability	0	0.991217	64	22.3397	0.256	blue	0	1
6	C250	prev50	ADuLT	yes	Liability	0	1.00167	93	32.4327	0.372	red	29	1.45312
7	C1000	prev01	Case-Control	no	Liability	0	1.00277	375	39.4198	0.375	green	4	1.01078
7	C1000	prev01	SPACox	no	Liability	0	1.00206	371	38.0056	0.371	blue	0	1
7	C1000	prev01	ADuLT	no	Liability	0	1.00504	378	39.8293	0.378	red	7	1.01887
7	C1000	prev01	Case-Control	yes	Liability	0	0.9821	223	19.2599	0.223	green	109	1.95614
7	C1000	prev01	SPACox	yes	Liability	0	0.984544	114	12.0664	0.114	blue	0	1
7	C1000	prev01	ADuLT	yes	Liability	0	0.98683	230	19.7171	0.23	red	116	2.01754
7	C1000	prev025	Case-Control	no	Liability	0	0.996554	507	73.9442	0.507	green	9	1.01807
7	C1000	prev025	SPACox	no	Liability	0	0.99309	498	70.5734	0.498	blue	0	1
7	C1000	prev025	ADuLT	no	Liability	0	0.997315	512	75.2264	0.512	red	14	1.02811
7	C1000	prev025	Case-Control	yes	Liability	0	1.00635	171	15.541	0.171	green	79	1.8587
7	C1000	prev025	SPACox	yes	Liability	0	0.986798	92	10.2289	0.092	blue	0	1
7	C1000	prev025	ADuLT	yes	Liability	0	1.00746	179	16.1664	0.179	red	87	1.94565
7	C1000	prev05	Case-Control	no	Liability	0	1.00449	601	115.89	0.601	green	10	1.01692
7	C1000	prev05	SPACox	no	Liability	0	1.00371	591	108.321	0.591	blue	0	1
7	C1000	prev05	ADuLT	no	Liability	0	1.00274	610	118.779	0.61	red	19	1.03215
7	C1000	prev05	Case-Control	yes	Liability	0	0.995216	130	12.8099	0.13	green	70	2.16667
7	C1000	prev05	SPACox	yes	Liability	0	0.983659	60	8.73627	0.06	blue	0	1
7	C1000	prev05	ADuLT	yes	Liability	0	0.991539	139	13.4992	0.139	red	79	2.31667
7	C1000	prev10	Case-Control	no	Liability	0	0.992587	675	173.522	0.675	green	11	1.01657
7	C1000	prev10	SPACox	no	Liability	0	0.993133	664	158.128	0.664	blue	0	1
7	C1000	prev10	ADuLT	no	Liability	0	0.994297	681	179.713	0.681	red	17	1.0256
7	C1000	prev10	Case-Control	yes	Liability	0	0.98379	87	10.5957	0.087	green	40	1.85106
7	C1000	prev10	SPACox	yes	Liability	0	0.994004	47	7.55565	0.047	blue	0	1
7	C1000	prev10	ADuLT	yes	Liability	0	0.985766	102	11.4977	0.102	red	55	2.17021
7	C1000	prev20	Case-Control	no	Liability	0	0.987397	726	242.042	0.726	green	19	1.02687
7	C1000	prev20	SPACox	no	Liability	0	0.994956	707	211.458	0.707	blue	0	1
7	C1000	prev20	ADuLT	no	Liability	0	0.987468	738	255.286	0.738	red	31	1.04385
7	C1000	prev20	Case-Control	yes	Liability	0	1.0126	69	9.12255	0.069	green	31	1.81579
7	C1000	prev20	SPACox	yes	Liability	0	1.00764	38	6.8218	0.038	blue	0	1
7	C1000	prev20	ADuLT	yes	Liability	0	1.00984	84	10.0937	0.084	red	46	2.21053
7	C1000	prev50	Case-Control	no	Liability	0	1.00473	762	302.196	0.762	green	17	1.02282
7	C1000	prev50	SPACox	no	Liability	0	1.00191	745	254.557	0.745	blue	0	1
7	C1000	prev50	ADuLT	no	Liability	0	0.998361	771	349.568	0.771	red	26	1.0349
7	C1000	prev50	Case-Control	yes	Liability	0	1.02729	54	7.64938	0.054	green	24	1.8
7	C1000	prev50	SPACox	yes	Liability	0	1.0049	30	6.31463	0.03	blue	0	1
7	C1000	prev50	ADuLT	yes	Liability	0	1.01942	77	9.05055	0.077	red	47	2.56667
7	C250	prev01	Case-Control	no	Liability	0	0.993374	174	204.836	0.696	green	1	1.00578
7	C250	prev01	SPACox	no	Liability	0	0.991072	173	191.408	0.692	blue	0	1
7	C250	prev01	ADuLT	no	Liability	0	0.993891	175	207.704	0.7	red	2	1.01156
7	C250	prev01	Case-Control	yes	Liability	0	0.997731	127	73.9898	0.508	green	19	1.17593
7	C250	prev01	SPACox	yes	Liability	0	0.987758	108	45.4927	0.432	blue	0	1
7	C250	prev01	ADuLT	yes	Liability	0	0.998315	130	76.2631	0.52	red	22	1.2037
7	C250	prev025	Case-Control	no	Liability	0	1.00491	191	338.706	0.764	green	2	1.01058
7	C250	prev025	SPACox	no	Liability	0	1.00678	189	319.757	0.756	blue	0	1
7	C250	prev025	ADuLT	no	Liability	0	1.00444	189	344.436	0.756	red	0	1
7	C250	prev025	Case-Control	yes	Liability	0	0.997413	117	60.2673	0.468	green	21	1.21875
7	C250	prev025	SPACox	yes	Liability	0	0.980053	96	39.8243	0.384	blue	0	1
7	C250	prev025	ADuLT	yes	Liability	0	0.992307	119	63.0619	0.476	red	23	1.23958
7	C250	prev05	Case-Control	no	Liability	0	0.992884	202	446.937	0.808	green	1	1.00498
7	C250	prev05	SPACox	no	Liability	0	0.990138	201	428.092	0.804	blue	0	1
7	C250	prev05	ADuLT	no	Liability	0	0.993597	201	454.798	0.804	red	0	1
7	C250	prev05	Case-Control	yes	Liability	0	0.993292	109	50.9473	0.436	green	23	1.26744
7	C250	prev05	SPACox	yes	Liability	0	0.996226	86	34.2272	0.344	blue	0	1
7	C250	prev05	ADuLT	yes	Liability	0	0.99028	111	53.9874	0.444	red	25	1.2907
7	C250	prev10	Case-Control	no	Liability	0	1.0013	208	545.172	0.832	green	0	1
7	C250	prev10	SPACox	no	Liability	0	1.00082	208	518.468	0.832	blue	0	1
7	C250	prev10	ADuLT	no	Liability	0	0.997314	212	555.707	0.848	red	4	1.01923
7	C250	prev10	Case-Control	yes	Liability	0	1.01235	105	42.0472	0.42	green	25	1.3125
7	C250	prev10	SPACox	yes	Liability	0	1.00427	80	29.5129	0.32	blue	0	1
7	C250	prev10	ADuLT	yes	Liability	0	1.01031	109	45.9219	0.436	red	29	1.3625
7	C250	prev20	Case-Control	no	Liability	0	0.999063	217	628.25	0.868	green	6	1.02844
7	C250	prev20	SPACox	no	Liability	0	1.00404	211	586.36	0.844	blue	0	1
7	C250	prev20	ADuLT	no	Liability	0	0.994937	218	649.459	0.872	red	7	1.03318
7	C250	prev20	Case-Control	yes	Liability	0	1.00537	79	34.8444	0.316	green	12	1.1791
7	C250	prev20	SPACox	yes	Liability	0	0.999365	67	25.8804	0.268	blue	0	1
7	C250	prev20	ADuLT	yes	Liability	0	1.00732	94	39.766	0.376	red	27	1.40299
7	C250	prev50	Case-Control	no	Liability	0	0.997466	220	696.915	0.88	green	5	1.02326
7	C250	prev50	SPACox	no	Liability	0	1.00131	215	638.144	0.86	blue	0	1
7	C250	prev50	ADuLT	no	Liability	0	1.00187	223	747.315	0.892	red	8	1.03721
7	C250	prev50	Case-Control	yes	Liability	0	1.00462	74	29.9381	0.296	green	11	1.1746
7	C250	prev50	SPACox	yes	Liability	0	1.0028	63	24.7752	0.252	blue	0	1
7	C250	prev50	ADuLT	yes	Liability	0	1.00917	86	36.227	0.344	red	23	1.36508
8	C1000	prev01	Case-Control	no	Liability	0	0.996865	387	37.3252	0.387	green	10	1.02653
8	C1000	prev01	SPACox	no	Liability	0	0.997446	377	35.7693	0.377	blue	0	1
8	C1000	prev01	ADuLT	no	Liability	0	0.996083	390	37.6933	0.39	red	13	1.03448
8	C1000	prev01	Case-Control	yes	Liability	0	0.992922	213	19.0849	0.213	green	99	1.86842
8	C1000	prev01	SPACox	yes	Liability	0	0.978334	114	12.1372	0.114	blue	0	1
8	C1000	prev01	ADuLT	yes	Liability	0	0.991139	212	19.5292	0.212	red	98	1.85965
8	C1000	prev025	Case-Control	no	Liability	0	0.992936	535	71.4285	0.535	green	1	1.00187
8	C1000	prev025	SPACox	no	Liability	0	0.991948	534	67.9388	0.534	blue	0	1
8	C1000	prev025	ADuLT	no	Liability	0	0.994456	541	72.6337	0.541	red	7	1.01311
8	C1000	prev025	Case-Control	yes	Liability	0	0.998999	167	15.5955	0.167	green	85	2.03659
8	C1000	prev025	SPACox	yes	Liability	0	0.996206	82	10.1029	0.082	blue	0	1
8	C1000	prev025	ADuLT	yes	Liability	0	0.998734	174	16.168	0.174	red	92	2.12195
8	C1000	prev05	Case-Control	no	Liability	0	0.999575	615	112.623	0.615	green	7	1.01151
8	C1000	prev05	SPACox	no	Liability	0	0.997196	608	105.253	0.608	blue	0	1
8	C1000	prev05	ADuLT	no	Liability	0	0.99703	619	115.4	0.619	red	11	1.01809
8	C1000	prev05	Case-Control	yes	Liability	0	0.99573	129	12.8361	0.129	green	66	2.04762
8	C1000	prev05	SPACox	yes	Liability	0	1.00675	63	8.70305	0.063	blue	0	1
8	C1000	prev05	ADuLT	yes	Liability	0	0.99641	149	13.5365	0.149	red	86	2.36508
8	C1000	prev10	Case-Control	no	Liability	0	0.999206	693	169.751	0.693	green	10	1.01464
8	C1000	prev10	SPACox	no	Liability	0	0.997438	683	155.147	0.683	blue	0	1
8	C1000	prev10	ADuLT	no	Liability	0	1.00226	694	175.724	0.694	red	11	1.01611
8	C1000	prev10	Case-Control	yes	Liability	0	1.00578	83	10.3027	0.083	green	45	2.18421
8	C1000	prev10	SPACox	yes	Liability	0	1.00546	38	7.19781	0.038	blue	0	1
8	C1000	prev10	ADuLT	yes	Liability	0	1.00784	91	11.0942	0.091	red	53	2.39474
8	C1000	prev20	Case-Control	no	Liability	0	0.987134	748	236.386	0.748	green	27	1.03745
8	C1000	prev20	SPACox	no	Liability	0	0.985404	721	206.726	0.721	blue	0	1
8	C1000	prev20	ADuLT	no	Liability	0	0.986998	751	249.958	0.751	red	30	1.04161
8	C1000	prev20	Case-Control	yes	Liability	0	1.01412	61	8.60249	0.061	green	31	2.03333
8	C1000	prev20	SPACox	yes	Liability	0	1.00293	30	6.4637	0.03	blue	0	1
8	C1000	prev20	ADuLT	yes	Liability	0	1.01122	81	9.58619	0.081	red	51	2.7
8	C1000	prev50	Case-Control	no	Liability	0	0.996569	765	299.092	0.765	green	23	1.031
8	C1000	prev50	SPACox	no	Liability	0	0.989218	742	250.24	0.742	blue	0	1
8	C1000	prev50	ADuLT	no	Liability	0	0.985778	787	349.056	0.787	red	45	1.06065
8	C1000	prev50	Case-Control	yes	Liability	0	0.999869	43	7.51458	0.043	green	15	1.53571
8	C1000	prev50	SPACox	yes	Liability	0	1.01087	28	6.46976	0.028	blue	0	1
8	C1000	prev50	ADuLT	yes	Liability	0	1.00167	62	8.84287	0.062	red	34	2.21429
8	C250	prev01	Case-Control	no	Liability	0	1.01465	164	170.198	0.656	green	0	1
8	C250	prev01	SPACox	no	Liability	0	1.01427	164	159.732	0.656	blue	0	1
8	C250	prev01	ADuLT	no	Liability	0	1.01512	163	171.767	0.652	red	-1	0.993902
8	C250	prev01	Case-Control	yes	Liability	0	1.00501	119	69.5446	0.476	green	25	1.26596
8	C250	prev01	SPACox	yes	Liability	0	1.00351	94	44.9946	0.376	blue	0	1
8	C250	prev01	ADuLT	yes	Liability	0	1.0037	118	70.9675	0.472	red	24	1.25532
8	C250	prev025	Case-Control	no	Liability	0	1.01334	182	290.867	0.728	green	2	1.01111
8	C250	prev025	SPACox	no	Liability	0	1.01855	180	272.577	0.72	blue	0	1
8	C250	prev025	ADuLT	no	Liability	0	1.01641	182	294.669	0.728	red	2	1.01111
8	C250	prev025	Case-Control	yes	Liability	0	1.00699	112	57.6559	0.448	green	24	1.27273
8	C250	prev025	SPACox	yes	Liability	0	0.995751	88	37.243	0.352	blue	0	1
8	C250	prev025	ADuLT	yes	Liability	0	1.00312	114	59.8158	0.456	red	26	1.29545
8	C250	prev05	Case-Control	no	Liability	0	1.00283	197	392.731	0.788	green	2	1.01026
8	C250	prev05	SPACox	no	Liability	0	1.00285	195	371.855	0.78	blue	0	1
8	C250	prev05	ADuLT	no	Liability	0	1.00716	199	398.189	0.796	red	4	1.02051
8	C250	prev05	Case-Control	yes	Liability	0	1.00309	99	47.5887	0.396	green	23	1.30263
8	C250	prev05	SPACox	yes	Liability	0	0.998629	76	32.1013	0.304	blue	0	1
8	C250	prev05	ADuLT	yes	Liability	0	1.00468	103	51.0215	0.412	red	27	1.35526
8	C250	prev10	Case-Control	no	Liability	0	1.00717	204	497.933	0.816	green	1	1.00493
8	C250	prev10	SPACox	no	Liability	0	1.01199	203	468.792	0.812	blue	0	1
8	C250	prev10	ADuLT	no	Liability	0	1.00994	204	508.349	0.816	red	1	1.00493
8	C250	prev10	Case-Control	yes	Liability	0	0.992138	90	39.2977	0.36	green	20	1.28571
8	C250	prev10	SPACox	yes	Liability	0	0.99914	70	27.4345	0.28	blue	0	1
8	C250	prev10	ADuLT	yes	Liability	0	0.992869	94	43.1855	0.376	red	24	1.34286
8	C250	prev20	Case-Control	no	Liability	0	1.00633	206	598.055	0.824	green	1	1.00488
8	C250	prev20	SPACox	no	Liability	0	1.00393	205	551.345	0.82	blue	0	1
8	C250	prev20	ADuLT	no	Liability	0	1.00423	207	617.376	0.828	red	2	1.00976
8	C250	prev20	Case-Control	yes	Liability	0	0.997733	75	33.1332	0.3	green	20	1.36364
8	C250	prev20	SPACox	yes	Liability	0	1.00604	55	25.1799	0.22	blue	0	1
8	C250	prev20	ADuLT	yes	Liability	0	1.00839	89	38.2177	0.356	red	34	1.61818
8	C250	prev50	Case-Control	no	Liability	0	0.986808	213	680.661	0.852	green	4	1.01914
8	C250	prev50	SPACox	no	Liability	0	0.985544	209	620.029	0.836	blue	0	1
8	C250	prev50	ADuLT	no	Liability	0	0.986778	214	731.692	0.856	red	5	1.02392
8	C250	prev50	Case-Control	yes	Liability	0	0.986121	63	27.2811	0.252	green	9	1.16667
8	C250	prev50	SPACox	yes	Liability	0	0.993616	54	22.7696	0.216	blue	0	1
8	C250	prev50	ADuLT	yes	Liability	0	0.98963	75	33.8659	0.3	red	21	1.38889
9	C1000	prev01	Case-Control	no	Liability	0	1.00072	351	38.1865	0.351	green	2	1.00573
9	C1000	prev01	SPACox	no	Liability	0	0.997079	349	36.7315	0.349	blue	0	1
9	C1000	prev01	ADuLT	no	Liability	0	0.998504	352	38.6019	0.352	red	3	1.0086
9	C1000	prev01	Case-Control	yes	Liability	0	1.0052	206	18.8358	0.206	green	88	1.74576
9	C1000	prev01	SPACox	yes	Liability	0	1.0053	118	11.7645	0.118	blue	0	1
9	C1000	prev01	ADuLT	yes	Liability	0	1.00516	210	19.3382	0.21	red	92	1.77966
9	C1000	prev025	Case-Control	no	Liability	0	0.99568	491	73.4166	0.491	green	12	1.02505
9	C1000	prev025	SPACox	no	Liability	0	0.997191	479	69.7646	0.479	blue	0	1
9	C1000	prev025	ADuLT	no	Liability	0	0.991587	498	74.6641	0.498	red	19	1.03967
9	C1000	prev025	Case-Control	yes	Liability	0	0.984973	167	15.0891	0.167	green	78	1.8764
9	C1000	prev025	SPACox	yes	Liability	0	0.976149	89	9.82239	0.089	blue	0	1
9	C1000	prev025	ADuLT	yes	Liability	0	0.982433	171	15.6843	0.171	red	82	1.92135
9	C1000	prev05	Case-Control	no	Liability	0	0.995526	592	115.76	0.592	green	13	1.02245
9	C1000	prev05	SPACox	no	Liability	0	0.996173	579	108.482	0.579	blue	0	1
9	C1000	prev05	ADuLT	no	Liability	0	0.992112	594	118.598	0.594	red	15	1.02591
9	C1000	prev05	Case-Control	yes	Liability	0	0.985421	127	12.8952	0.127	green	50	1.64935
9	C1000	prev05	SPACox	yes	Liability	0	0.985365	77	8.60815	0.077	blue	0	1
9	C1000	prev05	ADuLT	yes	Liability	0	0.983159	136	13.5103	0.136	red	59	1.76623
9	C1000	prev10	Case-Control	no	Liability	0	1.00459	650	173.415	0.65	green	16	1.02524
9	C1000	prev10	SPACox	no	Liability	0	1.0046	634	157.926	0.634	blue	0	1
9	C1000	prev10	ADuLT	no	Liability	0	1.00058	656	179.507	0.656	red	22	1.0347
9	C1000	prev10	Case-Control	yes	Liability	0	0.997644	93	10.29	0.093	green	43	1.86
9	C1000	prev10	SPACox	yes	Liability	0	1.00116	50	7.43213	0.05	blue	0	1
9	C1000	prev10	ADuLT	yes	Liability	0	1.00291	102	11.0853	0.102	red	52	2.04
9	C1000	prev20	Case-Control	no	Liability	0	1.00588	702	238.542	0.702	green	15	1.02183
9	C1000	prev20	SPACox	no	Liability	0	1.00585	687	210.217	0.687	blue	0	1
9	C1000	prev20	ADuLT	no	Liability	0	1.00197	713	251.431	0.713	red	26	1.03785
9	C1000	prev20	Case-Control	yes	Liability	0	0.994021	69	8.78228	0.069	green	27	1.64286
9	C1000	prev20	SPACox	yes	Liability	0	0.988549	42	6.64516	0.042	blue	0	1
9	C1000	prev20	ADuLT	yes	Liability	0	0.994454	87	9.77598	0.087	red	45	2.07143
9	C1000	prev50	Case-Control	no	Liability	0	1.00678	751	294.351	0.751	green	31	1.04306
9	C1000	prev50	SPACox	no	Liability	0	0.998089	720	250.235	0.72	blue	0	1
9	C1000	prev50	ADuLT	no	Liability	0	1.00252	776	338.553	0.776	red	56	1.07778
9	C1000	prev50	Case-Control	yes	Liability	0	0.991082	48	7.35134	0.048	green	14	1.41176
9	C1000	prev50	SPACox	yes	Liability	0	0.993989	34	6.26649	0.034	blue	0	1
9	C1000	prev50	ADuLT	yes	Liability	0	0.989101	70	8.73355	0.07	red	36	2.05882
9	C250	prev01	Case-Control	no	Liability	0	1.00976	167	143.239	0.668	green	2	1.01212
9	C250	prev01	SPACox	no	Liability	0	1.00876	165	132.542	0.66	blue	0	1
9	C250	prev01	ADuLT	no	Liability	0	1.00931	168	144.865	0.672	red	3	1.01818
9	C250	prev01	Case-Control	yes	Liability	0	1.00343	138	73.4386	0.552	green	26	1.23214
9	C250	prev01	SPACox	yes	Liability	0	1.00299	112	45.2381	0.448	blue	0	1
9	C250	prev01	ADuLT	yes	Liability	0	1.00371	138	75.4268	0.552	red	26	1.23214
9	C250	prev025	Case-Control	no	Liability	0	0.994329	190	271.547	0.76	green	2	1.01064
9	C250	prev025	SPACox	no	Liability	0	0.993446	188	253.449	0.752	blue	0	1
9	C250	prev025	ADuLT	no	Liability	0	0.995128	191	275.586	0.764	red	3	1.01596
9	C250	prev025	Case-Control	yes	Liability	0	1.00629	135	59.2625	0.54	green	34	1.33663
9	C250	prev025	SPACox	yes	Liability	0	1.00774	101	36.4624	0.404	blue	0	1
9	C250	prev025	ADuLT	yes	Liability	0	1.00574	137	61.6406	0.548	red	36	1.35644
9	C250	prev05	Case-Control	no	Liability	0	0.992331	204	387.094	0.816	green	0	1
9	C250	prev05	SPACox	no	Liability	0	0.992378	204	360.973	0.816	blue	0	1
9	C250	prev05	ADuLT	no	Liability	0	0.994306	205	393.517	0.82	red	1	1.0049
9	C250	prev05	Case-Control	yes	Liability	0	0.974999	111	47.8581	0.444	green	30	1.37037
9	C250	prev05	SPACox	yes	Liability	0	0.994819	81	31.744	0.324	blue	0	1
9	C250	prev05	ADuLT	yes	Liability	0	0.972598	114	50.7052	0.456	red	33	1.40741
9	C250	prev10	Case-Control	no	Liability	0	0.994004	216	514.263	0.864	green	1	1.00465
9	C250	prev10	SPACox	no	Liability	0	0.986845	215	478.516	0.86	blue	0	1
9	C250	prev10	ADuLT	no	Liability	0	0.992408	217	526.721	0.868	red	2	1.0093
9	C250	prev10	Case-Control	yes	Liability	0	0.994139	106	38.6617	0.424	green	36	1.51429
9	C250	prev10	SPACox	yes	Liability	0	0.988927	70	26.5053	0.28	blue	0	1
9	C250	prev10	ADuLT	yes	Liability	0	0.991339	110	41.7919	0.44	red	40	1.57143
9	C250	prev20	Case-Control	no	Liability	0	0.996353	222	630.105	0.888	green	3	1.0137
9	C250	prev20	SPACox	no	Liability	0	0.997771	219	579.947	0.876	blue	0	1
9	C250	prev20	ADuLT	no	Liability	0	0.998988	226	652.44	0.904	red	7	1.03196
9	C250	prev20	Case-Control	yes	Liability	0	1.01506	80	31.9575	0.32	green	19	1.31148
9	C250	prev20	SPACox	yes	Liability	0	1.00252	61	23.0457	0.244	blue	0	1
9	C250	prev20	ADuLT	yes	Liability	0	1.00987	98	36.0989	0.392	red	37	1.60656
9	C250	prev50	Case-Control	no	Liability	0	0.997202	226	718.791	0.904	green	0	1
9	C250	prev50	SPACox	no	Liability	0	0.99129	226	648.957	0.904	blue	0	1
9	C250	prev50	ADuLT	no	Liability	0	1.00192	227	777.526	0.908	red	1	1.00442
9	C250	prev50	Case-Control	yes	Liability	0	0.985724	75	26.9404	0.3	green	12	1.19048
9	C250	prev50	SPACox	yes	Liability	0	0.993964	63	22.2598	0.252	blue	0	1
9	C250	prev50	ADuLT	yes	Liability	0	0.983518	85	32.0926	0.34	red	22	1.34921
10	C1000	prev01	Case-Control	no	Liability	0	1.01502	363	35.9865	0.363	green	5	1.01397
10	C1000	prev01	SPACox	no	Liability	0	1.01107	358	34.5283	0.358	blue	0	1
10	C1000	prev01	ADuLT	no	Liability	0	1.01499	364	36.3378	0.364	red	6	1.01676
10	C1000	prev01	Case-Control	yes	Liability	0	1.00937	215	18.612	0.215	green	95	1.79167
10	C1000	prev01	SPACox	yes	Liability	0	0.995646	120	11.8916	0.12	blue	0	1
10	C1000	prev01	ADuLT	yes	Liability	0	1.00864	221	19.0657	0.221	red	101	1.84167
10	C1000	prev025	Case-Control	no	Liability	0	1.01071	517	68.9847	0.517	green	8	1.01572
10	C1000	prev025	SPACox	no	Liability	0	1.00933	509	65.333	0.509	blue	0	1
10	C1000	prev025	ADuLT	no	Liability	0	1.01165	517	70.1733	0.517	red	8	1.01572
10	C1000	prev025	Case-Control	yes	Liability	0	0.99761	161	14.954	0.161	green	93	2.36765
10	C1000	prev025	SPACox	yes	Liability	0	0.993759	68	9.49	0.068	blue	0	1
10	C1000	prev025	ADuLT	yes	Liability	0	0.99816	169	15.4995	0.169	red	101	2.48529
10	C1000	prev05	Case-Control	no	Liability	0	1.01624	615	111.375	0.615	green	6	1.00985
10	C1000	prev05	SPACox	no	Liability	0	1.01183	609	103.799	0.609	blue	0	1
10	C1000	prev05	ADuLT	no	Liability	0	1.01434	619	113.959	0.619	red	10	1.01642
10	C1000	prev05	Case-Control	yes	Liability	0	0.988603	117	12.6295	0.117	green	51	1.77273
10	C1000	prev05	SPACox	yes	Liability	0	1.00266	66	8.57994	0.066	blue	0	1
10	C1000	prev05	ADuLT	yes	Liability	0	0.987899	127	13.2875	0.127	red	61	1.92424
10	C1000	prev10	Case-Control	no	Liability	0	1.01208	699	168.656	0.699	green	16	1.02343
10	C1000	prev10	SPACox	no	Liability	0	1.01613	683	153.701	0.683	blue	0	1
10	C1000	prev10	ADuLT	no	Liability	0	1.01437	703	174.382	0.703	red	20	1.02928
10	C1000	prev10	Case-Control	yes	Liability	0	0.989336	92	10.2174	0.092	green	48	2.09091
10	C1000	prev10	SPACox	yes	Liability	0	1.00541	44	7.2273	0.044	blue	0	1
10	C1000	prev10	ADuLT	yes	Liability	0	0.994774	101	11.02	0.101	red	57	2.29545
10	C1000	prev20	Case-Control	no	Liability	0	1.01131	742	237.143	0.742	green	16	1.02204
10	C1000	prev20	SPACox	no	Liability	0	1.00097	726	206.496	0.726	blue	0	1
10	C1000	prev20	ADuLT	no	Liability	0	1.01047	749	250.145	0.749	red	23	1.03168
10	C1000	prev20	Case-Control	yes	Liability	0	0.994104	65	8.66111	0.065	green	35	2.16667
10	C1000	prev20	SPACox	yes	Liability	0	1.00588	30	6.46876	0.03	blue	0	1
10	C1000	prev20	ADuLT	yes	Liability	0	0.99928	76	9.58313	0.076	red	46	2.53333
10	C1000	prev50	Case-Control	no	Liability	0	1.0086	771	298.444	0.771	green	18	1.0239
10	C1000	prev50	SPACox	no	Liability	0	0.999131	753	250.353	0.753	blue	0	1
10	C1000	prev50	ADuLT	no	Liability	0	1.01417	794	347.295	0.794	red	41	1.05445
10	C1000	prev50	Case-Control	yes	Liability	0	0.993722	40	7.1701	0.04	green	13	1.48148
10	C1000	prev50	SPACox	yes	Liability	0	0.999623	27	6.17571	0.027	blue	0	1
10	C1000	prev50	ADuLT	yes	Liability	0	0.988541	62	8.4822	0.062	red	35	2.2963
10	C250	prev01	Case-Control	no	Liability	0	0.990528	161	141.503	0.644	green	1	1.00625
10	C250	prev01	SPACox	no	Liability	0	0.993209	160	130.726	0.64	blue	0	1
10	C250	prev01	ADuLT	no	Liability	0	0.991715	162	143.027	0.648	red	2	1.0125
10	C250	prev01	Case-Control	yes	Liability	0	0.999028	127	72.288	0.508	green	24	1.23301
10	C250	prev01	SPACox	yes	Liability	0	1.00736	103	44.9086	0.412	blue	0	1
10	C250	prev01	ADuLT	yes	Liability	0	1.00037	131	74.0641	0.524	red	28	1.27184
10	C250	prev025	Case-Control	no	Liability	0	0.994071	186	260.024	0.744	green	3	1.01639
10	C250	prev025	SPACox	no	Liability	0	0.993933	183	243.813	0.732	blue	0	1
10	C250	prev025	ADuLT	no	Liability	0	0.995001	185	263.265	0.74	red	2	1.01093
10	C250	prev025	Case-Control	yes	Liability	0	1.01212	113	56.6872	0.452	green	22	1.24176
10	C250	prev025	SPACox	yes	Liability	0	1.01606	91	35.5187	0.364	blue	0	1
10	C250	prev025	ADuLT	yes	Liability	0	1.01501	118	58.8253	0.472	red	27	1.2967
10	C250	prev05	Case-Control	no	Liability	0	1.00085	196	373.424	0.784	green	-1	0.994924
10	C250	prev05	SPACox	no	Liability	0	1.00355	197	350.341	0.788	blue	0	1
10	C250	prev05	ADuLT	no	Liability	0	1.00119	197	379.52	0.788	red	0	1
10	C250	prev05	Case-Control	yes	Liability	0	0.991918	109	48.7732	0.436	green	24	1.28235
10	C250	prev05	SPACox	yes	Liability	0	1.00809	85	30.8806	0.34	blue	0	1
10	C250	prev05	ADuLT	yes	Liability	0	0.987692	113	51.2702	0.452	red	28	1.32941
10	C250	prev10	Case-Control	no	Liability	0	0.998552	206	493.489	0.824	green	3	1.01478
10	C250	prev10	SPACox	no	Liability	0	1.00306	203	462.426	0.812	blue	0	1
10	C250	prev10	ADuLT	no	Liability	0	1.00146	207	503.904	0.828	red	4	1.0197
10	C250	prev10	Case-Control	yes	Liability	0	1.0143	91	38.8781	0.364	green	15	1.19737
10	C250	prev10	SPACox	yes	Liability	0	1.0105	76	25.9237	0.304	blue	0	1
10	C250	prev10	ADuLT	yes	Liability	0	1.01644	98	41.9365	0.392	red	22	1.28947
10	C250	prev20	Case-Control	no	Liability	0	0.989904	215	602.248	0.86	green	5	1.02381
10	C250	prev20	SPACox	no	Liability	0	0.994592	210	556.828	0.84	blue	0	1
10	C250	prev20	ADuLT	no	Liability	0	0.995387	217	621.388	0.868	red	7	1.03333
10	C250	prev20	Case-Control	yes	Liability	0	1.01674	82	32.0887	0.328	green	14	1.20588
10	C250	prev20	SPACox	yes	Liability	0	0.995926	68	23.3177	0.272	blue	0	1
10	C250	prev20	ADuLT	yes	Liability	0	1.01338	89	35.9115	0.356	red	21	1.30882
10	C250	prev50	Case-Control	no	Liability	0	0.986371	216	680.787	0.864	green	2	1.00935
10	C250	prev50	SPACox	no	Liability	0	0.989074	214	618.587	0.856	blue	0	1
10	C250	prev50	ADuLT	no	Liability	0	0.992094	223	732.868	0.892	red	9	1.04206
10	C250	prev50	Case-Control	yes	Liability	0	1.01053	68	26.2927	0.272	green	6	1.09677
10	C250	prev50	SPACox	yes	Liability	0	1.00572	62	21.5183	0.248	blue	0	1
10	C250	prev50	ADuLT	yes	Liability	0	1.00506	80	31.5816	0.32	red	18	1.29032

### Sheet: Averaged Simulation Results
gen_mod	C	prev	downsampling	method	avg_ratio	avg_ratio_se	avg_power	avg_power_se	avg_null	avg_null_se	no_causal
Hazard	C1000	prev01	no	ADuLT	0.92	0.06083	0.0216	0.0012	1	0.00153	0
Hazard	C1000	prev01	no	SPACox	1	0	0.0235	0.00138	1	0.00133	0
Hazard	C1000	prev01	no	Case-Control	0.9	0.05852	0.0211	0.00122	1	0.00151	0
Hazard	C1000	prev01	yes	ADuLT	#DIV/0!	#N/A	0.0029	0.00035	1	0.00284	0
Hazard	C1000	prev01	yes	SPACox	#N/A	#N/A	0	0	1	0.00544	10
Hazard	C1000	prev01	yes	Case-Control	#DIV/0!	#N/A	0.0027	0.00045	1	0.00362	0
Hazard	C1000	prev025	no	ADuLT	0.9	0.03214	0.1043	0.00184	1	0.00287	0
Hazard	C1000	prev025	no	SPACox	1	0	0.116	0.00232	1	0.00254	0
Hazard	C1000	prev025	no	Case-Control	0.88	0.02263	0.1019	0.00166	1	0.00295	0
Hazard	C1000	prev025	yes	ADuLT	#DIV/0!	#N/A	0.0021	0.00035	1	0.00344	1
Hazard	C1000	prev025	yes	SPACox	#N/A	#N/A	0	0	0.99	0.00252	10
Hazard	C1000	prev025	yes	Case-Control	#DIV/0!	#N/A	0.002	0.00037	1	0.00372	1
Hazard	C1000	prev05	no	ADuLT	0.89	0.01533	0.2164	0.00349	1	0.00243	0
Hazard	C1000	prev05	no	SPACox	1	0	0.243	0.00375	1.01	0.00237	0
Hazard	C1000	prev05	no	Case-Control	0.83	0.01544	0.2005	0.00292	1	0.00238	0
Hazard	C1000	prev05	yes	ADuLT	#DIV/0!	#N/A	0.001	0.0003	1	0.00342	3
Hazard	C1000	prev05	yes	SPACox	1	0	0.0004	0.00022	1	0.00385	7
Hazard	C1000	prev05	yes	Case-Control	#DIV/0!	#N/A	0.0011	0.00031	1	0.0032	3
Hazard	C1000	prev20	no	ADuLT	0.92	0.0143	0.4605	0.00382	1	0.00321	0
Hazard	C1000	prev20	no	SPACox	1	0	0.4995	0.00416	1	0.00318	0
Hazard	C1000	prev20	no	Case-Control	0.78	0.02196	0.3907	0.00476	1	0.00267	0
Hazard	C1000	prev20	yes	ADuLT	1.31	1.25495	0.0015	0.00043	1	0.00402	3
Hazard	C1000	prev20	yes	SPACox	1	0	0.0014	0.00034	1	0.00316	2
Hazard	C1000	prev20	yes	Case-Control	0.35	0.4404	0.0006	0.00031	1	0.00286	6
Hazard	C250	prev01	no	ADuLT	0.98	0.03795	0.2372	0.0104	1	0.00325	0
Hazard	C250	prev01	no	SPACox	1	0	0.2428	0.01024	1	0.00321	0
Hazard	C250	prev01	no	Case-Control	0.96	0.02243	0.2332	0.00978	1	0.00314	0
Hazard	C250	prev01	yes	ADuLT	#DIV/0!	#N/A	0.0896	0.00541	1	0.00312	0
Hazard	C250	prev01	yes	SPACox	1	0	0.0036	0.00111	1	0.00284	4
Hazard	C250	prev01	yes	Case-Control	#DIV/0!	#N/A	0.092	0.00492	1	0.00279	0
Hazard	C250	prev025	no	ADuLT	0.97	0.02912	0.414	0.0116	1	0.00203	0
Hazard	C250	prev025	no	SPACox	1	0	0.4288	0.01098	1	0.00224	0
Hazard	C250	prev025	no	Case-Control	0.95	0.03216	0.4088	0.01191	1	0.00183	0
Hazard	C250	prev025	yes	ADuLT	#DIV/0!	#N/A	0.0852	0.00637	1	0.00192	0
Hazard	C250	prev025	yes	SPACox	1	0	0.008	0.00267	1	0.00207	3
Hazard	C250	prev025	yes	Case-Control	#DIV/0!	#N/A	0.0816	0.00673	1	0.00159	0
Hazard	C250	prev05	no	ADuLT	0.96	0.01451	0.538	0.01289	1	0.00241	0
Hazard	C250	prev05	no	SPACox	1	0	0.5624	0.014	1	0.00278	0
Hazard	C250	prev05	no	Case-Control	0.94	0.0174	0.528	0.013	1	0.00282	0
Hazard	C250	prev05	yes	ADuLT	5.25	3.48171	0.0708	0.0047	1	0.00324	0
Hazard	C250	prev05	yes	SPACox	1	0	0.0196	0.00393	1	0.00276	0
Hazard	C250	prev05	yes	Case-Control	4.5	3.20718	0.06	0.0043	1	0.0034	0
Hazard	C250	prev20	no	ADuLT	0.97	0.01518	0.7176	0.01545	1	0.00327	0
Hazard	C250	prev20	no	SPACox	1	0	0.74	0.01387	1	0.00377	0
Hazard	C250	prev20	no	Case-Control	0.91	0.02421	0.6708	0.01542	1	0.00284	0
Hazard	C250	prev20	yes	ADuLT	0.96	0.16004	0.0564	0.00324	1	0.00304	0
Hazard	C250	prev20	yes	SPACox	1	0	0.0592	0.00237	1	0.0039	0
Hazard	C250	prev20	yes	Case-Control	0.53	0.1766	0.0316	0.00384	1	0.00337	0
Liability	C1000	prev01	no	ADuLT	1.02	0.00797	0.3723	0.00588	1	0.0032	0
Liability	C1000	prev01	no	SPACox	1	0	0.3652	0.00531	1	0.00275	0
Liability	C1000	prev01	no	Case-Control	1.01	0.0067	0.3707	0.0059	1	0.00321	0
Liability	C1000	prev01	yes	ADuLT	1.87	0.14135	0.2184	0.0034	1	0.00345	0
Liability	C1000	prev01	yes	SPACox	1	0	0.1174	0.00193	0.99	0.00321	0
Liability	C1000	prev01	yes	Case-Control	1.83	0.13612	0.2139	0.00341	1	0.0037	0
Liability	C1000	prev025	no	ADuLT	1.02	0.0088	0.5185	0.0048	1	0.003	0
Liability	C1000	prev025	no	SPACox	1	0	0.5062	0.00542	1	0.00292	0
Liability	C1000	prev025	no	Case-Control	1.02	0.00687	0.5138	0.00467	1	0.00311	0
Liability	C1000	prev025	yes	ADuLT	2.07	0.20568	0.1709	0.00229	0.99	0.00335	0
Liability	C1000	prev025	yes	SPACox	1	0	0.0831	0.00232	1	0.00271	0
Liability	C1000	prev025	yes	Case-Control	1.97	0.20356	0.1627	0.00224	1	0.0034	0
Liability	C1000	prev05	no	ADuLT	1.02	0.00665	0.6075	0.00358	1	0.00304	0
Liability	C1000	prev05	no	SPACox	1	0	0.5948	0.00438	1	0.00226	0
Liability	C1000	prev05	no	Case-Control	1.01	0.00706	0.6036	0.00374	1	0.00293	0
Liability	C1000	prev05	yes	ADuLT	2.22	0.21889	0.1347	0.00236	0.99	0.00362	0
Liability	C1000	prev05	yes	SPACox	1	0	0.0613	0.0021	1	0.00393	0
Liability	C1000	prev05	yes	Case-Control	2.05	0.20716	0.1243	0.00163	1	0.00326	0
Liability	C1000	prev20	no	ADuLT	1.04	0.00477	0.7337	0.00374	1	0.00282	0
Liability	C1000	prev20	no	SPACox	1	0	0.7057	0.00408	1	0.00277	0
Liability	C1000	prev20	no	Case-Control	1.03	0.0062	0.7257	0.00422	1	0.00325	0
Liability	C1000	prev20	yes	ADuLT	2.53	0.48738	0.081	0.00183	1	0.0031	0
Liability	C1000	prev20	yes	SPACox	1	0	0.0331	0.00217	1	0.00369	0
Liability	C1000	prev20	yes	Case-Control	2.02	0.41541	0.0647	0.00167	1	0.00335	0
Liability	C250	prev01	no	ADuLT	1.01	0.00932	0.6444	0.01095	1	0.00297	0
Liability	C250	prev01	no	SPACox	1	0	0.638	0.01119	1	0.00293	0
Liability	C250	prev01	no	Case-Control	1.01	0.0061	0.642	0.01097	1	0.00281	0
Liability	C250	prev01	yes	ADuLT	1.25	0.06536	0.5164	0.00829	1	0.0019	0
Liability	C250	prev01	yes	SPACox	1	0	0.4128	0.00981	1	0.0023	0
Liability	C250	prev01	yes	Case-Control	1.24	0.06501	0.5124	0.00799	1	0.00165	0
Liability	C250	prev025	no	ADuLT	1.01	0.00726	0.7456	0.00667	1	0.00228	0
Liability	C250	prev025	no	SPACox	1	0	0.7396	0.00652	1	0.00227	0
Liability	C250	prev025	no	Case-Control	1.01	0.00926	0.7448	0.00658	1	0.00199	0
Liability	C250	prev025	yes	ADuLT	1.32	0.03597	0.4816	0.01	1	0.00316	0
Liability	C250	prev025	yes	SPACox	1	0	0.366	0.00696	1	0.00326	0
Liability	C250	prev025	yes	Case-Control	1.29	0.04207	0.472	0.01012	1	0.00282	0
Liability	C250	prev05	no	ADuLT	1.01	0.00832	0.7996	0.00535	1	0.00198	0
Liability	C250	prev05	no	SPACox	1	0	0.7928	0.00516	1	0.00229	0
Liability	C250	prev05	no	Case-Control	1	0.00617	0.7964	0.00482	1	0.00189	0
Liability	C250	prev05	yes	ADuLT	1.36	0.04786	0.4368	0.008	1	0.00517	0
Liability	C250	prev05	yes	SPACox	1	0	0.3212	0.00648	1	0.00187	0
Liability	C250	prev05	yes	Case-Control	1.34	0.0467	0.4288	0.00756	1	0.00482	0
Liability	C250	prev20	no	ADuLT	1.02	0.01265	0.8656	0.00807	1	0.00207	0
Liability	C250	prev20	no	SPACox	1	0	0.8508	0.0068	1	0.00295	0
Liability	C250	prev20	no	Case-Control	1.01	0.00943	0.8616	0.00748	1	0.00208	0
Liability	C250	prev20	yes	ADuLT	1.43	0.11062	0.354	0.00889	1.01	0.00404	0
Liability	C250	prev20	yes	SPACox	1	0	0.2492	0.00683	1	0.00373	0
Liability	C250	prev20	yes	Case-Control	1.28	0.07176	0.3172	0.00757	1	0.00467	0

### Sheet: Computation Times
ncores	N	M	method	mean_times	se_times
1	10000	100000	SPACox	4.27929	0.544696
1	10000	250000	SPACox	5.58346	0.336058
1	10000	500000	SPACox	8.14166	0.237748
1	10000	1000000	SPACox	15.4803	0.476847
1	50000	100000	SPACox	6.12955	0.219608
1	50000	250000	SPACox	14.5901	0.39776
1	50000	500000	SPACox	27.2259	0.470199
1	50000	1000000	SPACox	51.1506	1.19778
1	100000	100000	SPACox	11.1768	0.426773
1	100000	250000	SPACox	24.8246	0.583836
1	100000	500000	SPACox	46.2027	0.833442
1	100000	1000000	SPACox	89.2487	1.64185
4	10000	100000	ADuLT+linreg	0.674982	0.0208938
4	10000	250000	ADuLT+linreg	0.72681	0.0216895
4	10000	500000	ADuLT+linreg	0.773655	0.0156293
4	10000	1000000	ADuLT+linreg	1.08433	0.0959804
4	50000	100000	ADuLT+linreg	3.21662	0.0445459
4	50000	250000	ADuLT+linreg	3.34159	0.0899327
4	50000	500000	ADuLT+linreg	3.7257	0.21237
4	50000	1000000	ADuLT+linreg	3.92733	0.0517172
4	100000	100000	ADuLT+linreg	6.12085	0.0253809
4	100000	250000	ADuLT+linreg	6.39508	0.03269
4	100000	500000	ADuLT+linreg	7.0244	0.0817634
4	100000	1000000	ADuLT+linreg	7.89859	0.119911
